## Supplemental Table 5 for "Geospatially-resolved public-health surveillance via wastewater sequencing"

### Sheet: argannot
#FILE	SEQUENCE	START	END	STRAND	GENE	COVERAGE	COVERAGE_MAP	GAPS	%COVERAGE	%IDENTITY	DATABASE	ACCESSION	PRODUCT	RESISTANCE
./SL506358_rnaviral_assembled/soft_filtered_transcripts.fasta	NODE_4836_length_840_cov_5.142112_g3305_i0	1	736	+	(Bla)blaOXA-2	93-828/828	.==============	0/0	88.89	100	argannot	HM131431:1-828	(Bla)blaOXA-2
./SL506233_rnaviral_assembled/soft_filtered_transcripts.fasta	NODE_13931_length_443_cov_1.740541_g12045_i0	15	443	+	(MLS)lnu(C)	1-429/495	==============.	0/0	86.67	99.07	argannot	AY928180:1150-1644	(MLS)lnu(C)
./SL506400_rnaviral_assembled/soft_filtered_transcripts.fasta	NODE_1623_length_1325_cov_2.101438_g956_i0	1	710	-	(AGly)strB	1-710/837	=============..	0/0	84.83	100	argannot	FJ474091:264-1100	(AGly)strB
./SL506400_rnaviral_assembled/soft_filtered_transcripts.fasta	NODE_2963_length_1017_cov_4.420551_g1901_i0	2	754	-	(AGly)aadA1-pm	27-779/831	===============	0/0	90.61	99.34	argannot	JQ690540:7968-8798	(AGly)aadA1-pm
./SL506400_rnaviral_assembled/soft_filtered_transcripts.fasta	NODE_5133_length_766_cov_3.481962_g3751_i0	1	764	+	(Bla)blaOXA-2	56-819/828	.==============	0/0	92.27	100	argannot	HM131431:1-828	(Bla)blaOXA-2
./SL506448_rnaviral_assembled/soft_filtered_transcripts.fasta	NODE_152_length_2314_cov_4.726461_g136_i0	75	1451	-	(Tet)tetL	1-1377/1377	===============	0/0	100	100	argannot	FN435329:1-1377	(Tet)tetL
./SL506046_rnaviral_assembled/soft_filtered_transcripts.fasta	NODE_1262_length_1218_cov_4.113537_g836_i0	1	1218	+	(MLS)msr(E)	221-1438/1476	..=============	0/0	82.52	100	argannot	JF769133:7246-8721	(MLS)msr(E)
./WG0L-210601-14_B06_rnaviral_assembled/soft_filtered_transcripts.fasta	NODE_3240_length_1105_cov_2.087209_g2101_i0	42	881	+	(Sul)sul1	1-840/840	===============	0/0	100	100	argannot	AF071413:6700-7539	(Sul)sul1
./SL506393_rnaviral_assembled/soft_filtered_transcripts.fasta	NODE_1962_length_993_cov_6.929348_g1243_i0	42	993	-	(Bla)cfxA4	15-966/966	===============	0/0	98.55	99.89	argannot	AY769933:1-966	(Bla)cfxA4
./SL506048_rnaviral_assembled/soft_filtered_transcripts.fasta	NODE_1951_length_1171_cov_5.657559_g1267_i0	136	975	-	(Sul)sul1	1-840/840	===============	0/0	100	100	argannot	AF071413:6700-7539	(Sul)sul1
./SL506048_rnaviral_assembled/soft_filtered_transcripts.fasta	NODE_6852_length_621_cov_2.684307_g5500_i0	1	621	-	(Tet)tetR	15-635/651	===============	0/0	95.39	100	argannot	HF545434:53576-54226	(Tet)tetR
./SL506306_rnaviral_assembled/soft_filtered_transcripts.fasta	NODE_1610_length_1528_cov_9.805498_g1089_i0	118	612	-	(MLS)lnu(C)	1-495/495	===============	0/0	100	99.19	argannot	AY928180:1150-1644	(MLS)lnu(C)
./SL506306_rnaviral_assembled/soft_filtered_transcripts.fasta	NODE_3341_length_1044_cov_3.856849_g2412_i0	194	1031	+	(Sul)sul1	3-840/840	===============	0/0	99.76	100	argannot	AF071413:6700-7539	(Sul)sul1
./SL506388_rnaviral_assembled/soft_filtered_transcripts.fasta	NODE_1347_length_1537_cov_5.620219_g787_i0	108	1007	+	(MLS)mph(F)	1-900/900	===============	0/0	100	100	argannot	NG_047997:101-1000	(MLS)mph(F)
./SL506347_rnaviral_assembled/soft_filtered_transcripts.fasta	NODE_3557_length_774_cov_12.606277_g2501_i0	1	451	+	(AGly)aadB	84-534/534	..=============	0/0	84.46	100	argannot	JQ690540:4275-4808	(AGly)aadB
./WR03-210525-14_B06_rnaviral_assembled/soft_filtered_transcripts.fasta	NODE_1946_length_1279_cov_3.234660_g1048_i0	35	898	-	(Bla)blaGES-1	1-864/864	===============	0/0	100	99.88	argannot	HM370522:1-864	(Bla)blaGES-1
./WR03-210525-14_B06_rnaviral_assembled/soft_filtered_transcripts.fasta	NODE_6109_length_712_cov_2.344288_g4333_i0	1	712	+	(AGly)aph(3'')-Ia	11-722/816	==============.	0/0	87.25	99.02	argannot	FJ172370:38668-39483	(AGly)aph(3'')-Ia
./WR03-210525-14_B06_rnaviral_assembled/soft_filtered_transcripts.fasta	NODE_6137_length_709_cov_4.860063_g4357_i0	1	637	+	(Tet)tetR	15-651/651	===============	0/0	97.85	99.84	argannot	HF545434:53576-54226	(Tet)tetR
./WG02c-210608-14_B06_rnaviral_assembled/soft_filtered_transcripts.fasta	NODE_3010_length_943_cov_6.848276_g2038_i0	10	810	+	(Bla)blaOXA-119	1-801/801	===============	0/0	100	95.63	argannot	AY139598:1422-2222	(Bla)blaOXA-119
./SL506447_rnaviral_assembled/soft_filtered_transcripts.fasta	NODE_3879_length_822_cov_3.917223_g2878_i0	124	822	-	(AGly)strA	106-804/804	.==============	0/0	86.94	100	argannot	AB366441:22458-23261	(AGly)strA
./SL506290_rnaviral_assembled/soft_filtered_transcripts.fasta	NODE_2349_length_1137_cov_3.546053_g1480_i0	15	905	+	(Bla)cblA	1-891/891	===============	0/0	100	99.44	argannot	NG_047624:101-991	(Bla)cblA
./WG0Kg-210601-14_B06_rnaviral_assembled/soft_filtered_transcripts.fasta	NODE_2679_length_1124_cov_3.998097_g1667_i0	98	937	-	(Sul)sul1	1-840/840	===============	0/0	100	100	argannot	AF071413:6700-7539	(Sul)sul1
./WG0Kg-210601-14_B06_rnaviral_assembled/soft_filtered_transcripts.fasta	NODE_4272_length_886_cov_3.838868_g2904_i0	194	885	+	(AGly)strA	1-692/804	=============..	0/0	86.07	100	argannot	AB366441:22458-23261	(AGly)strA
./SL506307_rnaviral_assembled/soft_filtered_transcripts.fasta	NODE_4559_length_762_cov_1.555878_g3468_i0	2	762	-	(MLS)mph(G)	31-791/885	==============.	0/0	85.99	100	argannot	NG_047998:101-985	(MLS)mph(G)
./SL506307_rnaviral_assembled/soft_filtered_transcripts.fasta	NODE_5687_length_673_cov_3.008333_g4531_i0	1	673	+	(Bla)blaOXA-2	101-773/828	.==============	0/0	81.28	100	argannot	HM131431:1-828	(Bla)blaOXA-2
./SL506226_rnaviral_assembled/soft_filtered_transcripts.fasta	NODE_2170_length_884_cov_4.663379_g1558_i0	88	582	-	(MLS)lnu(C)	1-495/495	===============	0/0	100	99.19	argannot	AY928180:1150-1644	(MLS)lnu(C)
./WR03-210518-14_B06_rnaviral_assembled/soft_filtered_transcripts.fasta	NODE_1373_length_1741_cov_17.576139_g753_i0	583	1446	+	(Bla)blaGES-2	1-864/864	===============	0/0	100	100	argannot	AF326355:1-864	(Bla)blaGES-2
./WR03-210518-14_B06_rnaviral_assembled/soft_filtered_transcripts.fasta	NODE_8740_length_750_cov_14.587888_g6087_i0	1	637	+	(Tet)tetR	15-651/651	===============	0/0	97.85	99.84	argannot	HF545434:53576-54226	(Tet)tetR
./SL506395_rnaviral_assembled/soft_filtered_transcripts.fasta	NODE_6449_length_712_cov_4.162754_g4819_i0	75	711	-	(Tet)tetR	15-651/651	===============	0/0	97.85	100	argannot	HF545434:53576-54226	(Tet)tetR
./SL506395_rnaviral_assembled/soft_filtered_transcripts.fasta	NODE_951_length_1883_cov_4.864088_g530_i0	881	1744	+	(Bla)blaGES-1	1-864/864	===============	0/0	100	99.77	argannot	HM370522:1-864	(Bla)blaGES-1
./SL506256_rnaviral_assembled/soft_filtered_transcripts.fasta	NODE_1634_length_1314_cov_4.010475_g1005_i0	1	761	+	(Bla)imiH	5-765/765	===============	0/0	99.48	94.35	argannot	AJ548797:924-1688	(Bla)imiH
./SL506256_rnaviral_assembled/soft_filtered_transcripts.fasta	NODE_1767_length_1257_cov_4.628378_g1105_i0	1	1143	+	(Bla)blaMOX-6	10-1152/1152	========/======	2023-02-02	99.13	97.64	argannot	GQ152601:1-1152	(Bla)blaMOX-6
./SL506256_rnaviral_assembled/soft_filtered_transcripts.fasta	NODE_4012_length_826_cov_6.144754_g2968_i0	25	809	+	(Bla)blaOXA-12	1-785/795	===============	0/0	98.74	89.94	argannot	U10251:181-975	(Bla)blaOXA-12
./SL506256_rnaviral_assembled/soft_filtered_transcripts.fasta	NODE_974_length_1639_cov_5.504470_g577_i0	336	1163	+	(Bla)blaOXA-2	1-828/828	===============	0/0	100	100	argannot	HM131431:1-828	(Bla)blaOXA-2
./WGOK-210403C_B06_rnaviral_assembled/soft_filtered_transcripts.fasta	NODE_2307_length_1058_cov_7.038579_g1624_i0	149	988	-	(Sul)sul1	1-840/840	===============	0/0	100	100	argannot	AF071413:6700-7539	(Sul)sul1
./WGOK-210403C_B06_rnaviral_assembled/soft_filtered_transcripts.fasta	NODE_4155_length_755_cov_3.370968_g3175_i0	1	722	+	(AGly)strA	83-804/804	.==============	0/0	89.8	99.86	argannot	AB366441:22458-23261	(AGly)strA
./SL506258_rnaviral_assembled/soft_filtered_transcripts.fasta	NODE_404_length_1903_cov_22.035519_g228_i0	742	1623	-	(Bla)blaKPC-2	1-882/882	===============	0/0	100	100	argannot	JN048642:127-1008	(Bla)blaKPC-2
./SL506258_rnaviral_assembled/soft_filtered_transcripts.fasta	NODE_6357_length_490_cov_8.311751_g5380_i0	1	490	+	(AGly)aadB	16-505/534	===============	0/0	91.76	99.39	argannot	JQ690540:4275-4808	(AGly)aadB
./SL506213_rnaviral_assembled/soft_filtered_transcripts.fasta	NODE_317_length_1947_cov_8.148879_g154_i0	26	1943	+	(Tet)tetW	1-1914/1920	========/======	2023-01-04	99.69	97.91	argannot	AJ222769:3687-5606	(Tet)tetW
./SL506213_rnaviral_assembled/soft_filtered_transcripts.fasta	NODE_493_length_1659_cov_21.131778_g264_i0	83	577	-	(MLS)lnu(C)	1-495/495	===============	0/0	100	99.19	argannot	AY928180:1150-1644	(MLS)lnu(C)
./SL505980_rnaviral_assembled/soft_filtered_transcripts.fasta	NODE_4432_length_893_cov_2.874390_g3190_i0	121	893	+	(AGly)strB	1-773/837	==============.	0/0	92.35	100	argannot	FJ474091:264-1100	(AGly)strB
./SL506445_rnaviral_assembled/soft_filtered_transcripts.fasta	NODE_2095_length_1266_cov_13.383906_g1281_i0	130	993	-	(Bla)blaGES-2	1-864/864	===============	0/0	100	100	argannot	AF326355:1-864	(Bla)blaGES-2
./SL506445_rnaviral_assembled/soft_filtered_transcripts.fasta	NODE_259_length_2191_cov_3.167139_g171_i0	704	1519	+	(AGly)aph3-Ia	1-816/816	===============	0/0	100	99.88	argannot	HQ840942:23569-24384	(AGly)aph3-Ia
./SL506445_rnaviral_assembled/soft_filtered_transcripts.fasta	NODE_3333_length_1043_cov_4.728866_g2131_i0	79	918	+	(Sul)sul1	1-840/840	===============	0/0	100	100	argannot	AF071413:6700-7539	(Sul)sul1
./SL506445_rnaviral_assembled/soft_filtered_transcripts.fasta	NODE_5818_length_769_cov_3.590517_g4148_i0	116	769	-	(Flq)qnrS2	3-657/657	========/======	2023-01-01	99.54	99.85	argannot	DQ485530:1-657	(Flq)qnrS2
./SL506445_rnaviral_assembled/soft_filtered_transcripts.fasta	NODE_5987_length_751_cov_7.665192_g4299_i0	1	637	+	(Tet)tetR	15-651/651	===============	0/0	97.85	100	argannot	HF545434:53576-54226	(Tet)tetR
./SL506445_rnaviral_assembled/soft_filtered_transcripts.fasta	NODE_8728_length_586_cov_2.311891_g6891_i0	1	434	-	(MLS)lnu(C)	1-434/495	==============.	0/0	87.68	99.08	argannot	AY928180:1150-1644	(MLS)lnu(C)
./SL506234_rnaviral_assembled/soft_filtered_transcripts.fasta	NODE_7661_length_701_cov_14.982484_g5512_i0	227	700	-	(AGly)aadB	61-534/534	.==============	0/0	88.76	99.37	argannot	JQ690540:4275-4808	(AGly)aadB
./SL506438_rnaviral_assembled/soft_filtered_transcripts.fasta	NODE_1410_length_1553_cov_3.250000_g809_i0	650	1477	-	(Bla)blaOXA-2	1-828/828	===============	0/0	100	100	argannot	HM131431:1-828	(Bla)blaOXA-2
./SL506438_rnaviral_assembled/soft_filtered_transcripts.fasta	NODE_297_length_2251_cov_4.668044_g202_i0	893	1732	-	(Sul)sul1	1-840/840	===============	0/0	100	100	argannot	AF071413:6700-7539	(Sul)sul1
./SL506438_rnaviral_assembled/soft_filtered_transcripts.fasta	NODE_3094_length_1125_cov_2.966730_g1912_i0	79	960	-	(Bla)blaKPC-2	1-882/882	===============	0/0	100	100	argannot	JN048642:127-1008	(Bla)blaKPC-2
./SL506438_rnaviral_assembled/soft_filtered_transcripts.fasta	NODE_3416_length_1081_cov_3.636905_g2155_i0	34	837	+	(AGly)strA	1-804/804	===============	0/0	100	100	argannot	AB366441:22458-23261	(AGly)strA
./SL506191_rnaviral_assembled/soft_filtered_transcripts.fasta	NODE_10907_length_364_cov_2.391753_g9879_i0	1	364	+	(Rif)arr2	10-373/453	=============..	0/0	80.35	99.72	argannot	JQ639792:1050-1502	(Rif)arr2
./SL506191_rnaviral_assembled/soft_filtered_transcripts.fasta	NODE_133_length_2398_cov_42.926452_g73_i0	605	1486	-	(Bla)blaKPC-2	1-882/882	===============	0/0	100	100	argannot	JN048642:127-1008	(Bla)blaKPC-2
./SL506191_rnaviral_assembled/soft_filtered_transcripts.fasta	NODE_174_length_2245_cov_4.767956_g98_i0	1	777	-	(AGly)strB	1-777/837	==============.	0/0	92.83	99.87	argannot	FJ474091:264-1100	(AGly)strB
./SL506191_rnaviral_assembled/soft_filtered_transcripts.fasta	NODE_174_length_2245_cov_4.767956_g98_i0	777	1580	-	(AGly)strA	1-804/804	===============	0/0	100	100	argannot	AB366441:22458-23261	(AGly)strA
./SL506191_rnaviral_assembled/soft_filtered_transcripts.fasta	NODE_2659_length_885_cov_3.263547_g1888_i0	1	846	+	(AGly)aac3-IId	16-861/861	===============	0/0	98.26	99.88	argannot	EU022314:1-861	(AGly)aac3-IId
./SL506191_rnaviral_assembled/soft_filtered_transcripts.fasta	NODE_3196_length_809_cov_4.107337_g2325_i0	99	809	-	(Bla)blaOXA-2	118-828/828	..=============	0/0	85.87	100	argannot	HM131431:1-828	(Bla)blaOXA-2
./SL506191_rnaviral_assembled/soft_filtered_transcripts.fasta	NODE_538_length_1751_cov_11.876639_g318_i0	229	1068	+	(Sul)sul1	1-840/840	===============	0/0	100	100	argannot	AF071413:6700-7539	(Sul)sul1
./SL506191_rnaviral_assembled/soft_filtered_transcripts.fasta	NODE_81_length_2776_cov_11.511654_g28_i1	69	701	-	(Phe)catB3	1-633/633	===============	0/0	100	99.84	argannot	AJ009818:883-1515	(Phe)catB3
./SL506191_rnaviral_assembled/soft_filtered_transcripts.fasta	NODE_81_length_2776_cov_11.511654_g28_i1	784	1317	-	(AGly)aadB	1-534/534	===============	0/0	100	100	argannot	JQ690540:4275-4808	(AGly)aadB
./SL506191_rnaviral_assembled/soft_filtered_transcripts.fasta	NODE_85_length_2709_cov_7.593323_g51_i0	180	1043	+	(Bla)blaGES-20	1-864/864	===============	0/0	100	100	argannot	JN596280:2848-3711	(Bla)blaGES-20
./SL506191_rnaviral_assembled/soft_filtered_transcripts.fasta	NODE_85_length_2709_cov_7.593323_g51_i0	1183	1764	+	(AGly)aac6-IIc	1-582/582	===============	0/0	100	100	argannot	AF162771:62-643	(AGly)aac6-IIc
./SL506335_rnaviral_assembled/soft_filtered_transcripts.fasta	NODE_5861_length_877_cov_4.094527_g4178_i0	59	877	+	(Bla)blaOXA-2	1-819/828	===============	0/0	98.91	100	argannot	HM131431:1-828	(Bla)blaOXA-2
./SL506293_rnaviral_assembled/soft_filtered_transcripts.fasta	NODE_1787_length_690_cov_6.408428_g1696_i0	55	690	-	(AGly)aadD	136-771/771	..=============	0/0	82.49	99.69	argannot	AF181950:3176-3946	(AGly)aadD
./SL506293_rnaviral_assembled/soft_filtered_transcripts.fasta	NODE_404_length_1708_cov_8.201835_g365_i0	243	1619	+	(Tet)tetL	1-1377/1377	===============	0/0	100	100	argannot	FN435329:1-1377	(Tet)tetL
./WM08-210525-14_B06_rnaviral_assembled/soft_filtered_transcripts.fasta	NODE_1137_length_1769_cov_7.239976_g682_i0	795	1634	-	(Sul)sul1	1-840/840	===============	0/0	100	100	argannot	AF071413:6700-7539	(Sul)sul1
./WM08-210525-14_B06_rnaviral_assembled/soft_filtered_transcripts.fasta	NODE_141_length_2886_cov_7.938144_g98_i0	215	1078	-	(Bla)blaGES-16	1-864/864	===============	0/0	100	99.07	argannot	HM173356:512-1375	(Bla)blaGES-16
./WM08-210525-14_B06_rnaviral_assembled/soft_filtered_transcripts.fasta	NODE_250_length_2490_cov_6.576334_g98_i1	1775	2308	+	(AGly)aadB	1-534/534	===============	0/0	100	100	argannot	JQ690540:4275-4808	(AGly)aadB
./WM08-210525-14_B06_rnaviral_assembled/soft_filtered_transcripts.fasta	NODE_263_length_2448_cov_9.171789_g171_i0	148	975	+	(Bla)blaOXA-2	1-828/828	===============	0/0	100	100	argannot	HM131431:1-828	(Bla)blaOXA-2
./WM08-210525-14_B06_rnaviral_assembled/soft_filtered_transcripts.fasta	NODE_263_length_2448_cov_9.171789_g171_i0	1029	1610	+	(AGly)aac6-IIc	1-582/582	===============	0/0	100	100	argannot	AF162771:62-643	(AGly)aac6-IIc
./WM08-210525-14_B06_rnaviral_assembled/soft_filtered_transcripts.fasta	NODE_311_length_2311_cov_14.723861_g199_i0	131	913	+	(Bla)blaNPS-1	1-783/783	===============	0/0	100	99.75	argannot	AY027589:46-828	(Bla)blaNPS-1
./WM08-210525-14_B06_rnaviral_assembled/soft_filtered_transcripts.fasta	NODE_3275_length_1078_cov_6.649751_g2179_i0	1	820	+	(Bla)blaOXA-18	7-826/828	===============	0/0	99.03	89.51	argannot	EU503121:2921-3748	(Bla)blaOXA-18
./WM08-210525-14_B06_rnaviral_assembled/soft_filtered_transcripts.fasta	NODE_341_length_2236_cov_34.342580_g219_i0	228	1109	+	(Bla)blaKPC-2	1-882/882	===============	0/0	100	100	argannot	JN048642:127-1008	(Bla)blaKPC-2
./WM08-210525-14_B06_rnaviral_assembled/soft_filtered_transcripts.fasta	NODE_5367_length_851_cov_1.794344_g3918_i0	27	851	-	(AGly)strB	13-837/837	===============	0/0	98.57	100	argannot	FJ474091:264-1100	(AGly)strB
./WM08-210525-14_B06_rnaviral_assembled/soft_filtered_transcripts.fasta	NODE_5405_length_847_cov_5.090439_g3952_i0	161	766	-	(AGly)aac6-Ib	1-606/606	===============	0/0	100	99.5	argannot	M21682:380-985	(AGly)aac6-Ib
./WM08-210525-14_B06_rnaviral_assembled/soft_filtered_transcripts.fasta	NODE_6324_length_767_cov_2.008646_g4776_i0	15	767	-	(Bla)blaCTX-M-139	124-876/876	..=============	0/0	85.96	99.73	argannot	KC107824:1-876	(Bla)blaCTX-M-139
./SL506336_rnaviral_assembled/soft_filtered_transcripts.fasta	NODE_3106_length_1080_cov_8.561072_g1956_i0	1	979	-	(Bla)cfxA6	1-980/996	========/======	2023-01-01	98.29	99.29	argannot	GQ342996:798-1793	(Bla)cfxA6
./SL506000_rnaviral_assembled/soft_filtered_transcripts.fasta	NODE_2585_length_925_cov_4.127934_g1642_i0	159	925	+	(AGly)aadA1-pm	27-793/831	===============	0/0	92.3	99.35	argannot	JQ690540:7968-8798	(AGly)aadA1-pm
./SL506303_rnaviral_assembled/soft_filtered_transcripts.fasta	NODE_9442_length_555_cov_1.518672_g7874_i0	1	555	+	(Tet)tetR	15-569/651	==============.	0/0	85.25	100	argannot	HF545434:53576-54226	(Tet)tetR
./SL506015_rnaviral_assembled/soft_filtered_transcripts.fasta	NODE_1730_length_1246_cov_3.520887_g954_i0	425	1216	+	(AGly)aadA15	1-792/792	===============	0/0	100	99.24	argannot	DQ393783:1800-2591	(AGly)aadA15
./SL506015_rnaviral_assembled/soft_filtered_transcripts.fasta	NODE_3145_length_976_cov_7.341085_g538_i1	1	836	+	(Sul)sul1	5-840/840	===============	0/0	99.52	100	argannot	AF071413:6700-7539	(Sul)sul1
./SL506015_rnaviral_assembled/soft_filtered_transcripts.fasta	NODE_7232_length_613_cov_7.127778_g5460_i0	92	611	+	(Phe)catB3	1-520/633	=============..	0/0	82.15	99.81	argannot	AJ009818:883-1515	(Phe)catB3
./SL506189_rnaviral_assembled/soft_filtered_transcripts.fasta	NODE_2522_length_1288_cov_3.925926_g1471_i0	134	973	-	(Sul)sul1	1-840/840	===============	0/0	100	99.88	argannot	AF071413:6700-7539	(Sul)sul1
./SL506353_rnaviral_assembled/soft_filtered_transcripts.fasta	NODE_1279_length_1657_cov_2.951389_g807_i0	431	1267	-	(AGly)strB	1-837/837	===============	0/0	100	100	argannot	FJ474091:264-1100	(AGly)strB
./SL506353_rnaviral_assembled/soft_filtered_transcripts.fasta	NODE_6365_length_768_cov_3.830216_g4870_i0	140	768	-	(Tet)tetR	23-651/651	===============	0/0	96.62	99.84	argannot	HF545434:53576-54226	(Tet)tetR
./SL506353_rnaviral_assembled/soft_filtered_transcripts.fasta	NODE_7963_length_668_cov_2.588235_g6341_i0	88	668	+	(Phe)catB3	1-581/633	==============.	0/0	91.79	99.66	argannot	AJ009818:883-1515	(Phe)catB3
./WGOK-210402_B06_rnaviral_assembled/soft_filtered_transcripts.fasta	NODE_2151_length_1051_cov_9.635992_g1449_i0	158	995	-	(Sul)sul1	3-840/840	===============	0/0	99.76	100	argannot	AF071413:6700-7539	(Sul)sul1
./WGOK-210402_B06_rnaviral_assembled/soft_filtered_transcripts.fasta	NODE_3750_length_801_cov_6.443681_g2782_i0	1	637	+	(Tet)tetR	15-651/651	===============	0/0	97.85	100	argannot	HF545434:53576-54226	(Tet)tetR
./WGOK-210402_B06_rnaviral_assembled/soft_filtered_transcripts.fasta	NODE_5437_length_653_cov_7.012069_g4350_i0	1	604	+	(Tet)tetR	15-609/651	========/======	2023-02-09	91.4	82.62	argannot	HF545434:53576-54226	(Tet)tetR
./WM08-210608-14_B06_rnaviral_assembled/soft_filtered_transcripts.fasta	NODE_318_length_2158_cov_6.219185_g158_i0	493	1356	+	(Bla)blaGES-20	1-864/864	===============	0/0	100	100	argannot	JN596280:2848-3711	(Bla)blaGES-20
./WM08-210608-14_B06_rnaviral_assembled/soft_filtered_transcripts.fasta	NODE_599_length_1896_cov_9.388371_g333_i0	265	1146	+	(Bla)blaKPC-2	1-882/882	===============	0/0	100	100	argannot	JN048642:127-1008	(Bla)blaKPC-2
./WM08-210608-14_B06_rnaviral_assembled/soft_filtered_transcripts.fasta	NODE_7695_length_534_cov_6.130152_g6204_i0	49	533	+	(AGly)aadB	1-485/534	==============.	0/0	90.82	100	argannot	JQ690540:4275-4808	(AGly)aadB
./SL506398_rnaviral_assembled/soft_filtered_transcripts.fasta	NODE_11868_length_640_cov_1.712522_g9119_i0	1	611	+	(Tet)tetR	15-625/651	===============	0/0	93.86	99.84	argannot	HF545434:53576-54226	(Tet)tetR
./SL506410_rnaviral_assembled/soft_filtered_transcripts.fasta	NODE_1572_length_1438_cov_7.386813_g911_i0	625	1438	+	(Sul)sul1	3-816/840	===============	0/0	96.9	100	argannot	AF071413:6700-7539	(Sul)sul1
./SL506410_rnaviral_assembled/soft_filtered_transcripts.fasta	NODE_1625_length_1419_cov_4.943536_g935_i0	508	1312	+	(AGly)aadA1-pm	27-831/831	===============	0/0	96.87	99.5	argannot	JQ690540:7968-8798	(AGly)aadA1-pm
./SL506325_rnaviral_assembled/soft_filtered_transcripts.fasta	NODE_4719_length_740_cov_3.320840_g3531_i0	1	665	+	(AGly)strA	140-804/804	..=============	0/0	82.71	99.85	argannot	AB366441:22458-23261	(AGly)strA
./WM08-210511-14_B06_rnaviral_assembled/soft_filtered_transcripts.fasta	NODE_1291_length_1444_cov_5.794311_g729_i0	594	1444	-	(Bla)blaKPC-2	32-882/882	===============	0/0	96.49	100	argannot	JN048642:127-1008	(Bla)blaKPC-2
./WM08-210511-14_B06_rnaviral_assembled/soft_filtered_transcripts.fasta	NODE_3250_length_972_cov_3.282536_g2099_i0	195	776	-	(AGly)aac6-IIc	1-582/582	===============	0/0	100	100	argannot	AF162771:62-643	(AGly)aac6-IIc
./WM08-210511-14_B06_rnaviral_assembled/soft_filtered_transcripts.fasta	NODE_803_length_1742_cov_7.469742_g443_i0	107	970	+	(Bla)blaGES-1	1-864/864	===============	0/0	100	99.88	argannot	HM370522:1-864	(Bla)blaGES-1
./WC0Dc-210601-14_B06_rnaviral_assembled/soft_filtered_transcripts.fasta	NODE_1581_length_1340_cov_2.415154_g920_i0	665	1340	+	(AGly)strA	1-676/804	=============..	0/0	84.08	99.85	argannot	AB366441:22458-23261	(AGly)strA
./WC0Dc-210601-14_B06_rnaviral_assembled/soft_filtered_transcripts.fasta	NODE_3264_length_949_cov_3.635845_g2118_i0	79	863	+	(Sul)sul1	1-840/840	========/======	1955-08-01	93.45	92.62	argannot	AF071413:6700-7539	(Sul)sul1
./WC0Dc-210601-14_B06_rnaviral_assembled/soft_filtered_transcripts.fasta	NODE_5293_length_712_cov_3.173709_g3838_i0	76	712	-	(Tet)tetR	15-651/651	===============	0/0	97.85	100	argannot	HF545434:53576-54226	(Tet)tetR
./SL506375_rnaviral_assembled/soft_filtered_transcripts.fasta	NODE_2750_length_1130_cov_4.168401_g1643_i0	97	934	-	(Sul)sul1	3-840/840	===============	0/0	99.76	100	argannot	AF071413:6700-7539	(Sul)sul1
./SL506386_rnaviral_assembled/soft_filtered_transcripts.fasta	NODE_1267_length_1581_cov_4.013926_g680_i0	94	921	-	(Bla)blaOXA-2	1-828/828	===============	0/0	100	100	argannot	HM131431:1-828	(Bla)blaOXA-2
./SL506386_rnaviral_assembled/soft_filtered_transcripts.fasta	NODE_5834_length_748_cov_1.727407_g4148_i0	1	748	+	(MLS)mph(F)	36-783/900	==============.	0/0	83.11	100	argannot	NG_047997:101-1000	(MLS)mph(F)
./SL505988_rnaviral_assembled/soft_filtered_transcripts.fasta	NODE_942_length_1516_cov_3.921691_g595_i0	144	983	+	(Sul)sul1	1-840/840	===============	0/0	100	100	argannot	AF071413:6700-7539	(Sul)sul1
./SL506249_rnaviral_assembled/soft_filtered_transcripts.fasta	NODE_13382_length_573_cov_2.500000_g10704_i0	1	435	+	(AGly)aadB	100-534/534	..=============	0/0	81.46	99.31	argannot	JQ690540:4275-4808	(AGly)aadB
./WG01-210518-14_B06_rnaviral_assembled/soft_filtered_transcripts.fasta	NODE_1117_length_1825_cov_4.061644_g669_i0	770	1609	-	(Sul)sul1	1-840/840	===============	0/0	100	100	argannot	AF071413:6700-7539	(Sul)sul1
./WG01-210518-14_B06_rnaviral_assembled/soft_filtered_transcripts.fasta	NODE_6178_length_843_cov_2.488312_g4317_i0	11	842	-	(Bla)blaGES-20	33-864/864	===============	0/0	96.3	99.76	argannot	JN596280:2848-3711	(Bla)blaGES-20
./WG01-210518-14_B06_rnaviral_assembled/soft_filtered_transcripts.fasta	NODE_6219_length_839_cov_3.582245_g4352_i0	1	767	+	(Bla)blaOXA-2	62-828/828	.==============	0/0	92.63	100	argannot	HM131431:1-828	(Bla)blaOXA-2
./SL506262_rnaviral_assembled/soft_filtered_transcripts.fasta	NODE_6234_length_759_cov_2.997085_g4524_i0	1	759	-	(AGly)aadA1	10-768/792	===============	0/0	95.83	100	argannot	M95287:3320-4111	(AGly)aadA1
./SL506262_rnaviral_assembled/soft_filtered_transcripts.fasta	NODE_6649_length_722_cov_3.653313_g4919_i0	1	689	+	(Bla)blaOXA-2	140-828/828	..=============	0/0	83.21	100	argannot	HM131431:1-828	(Bla)blaOXA-2
./WM06-210525-14_B06_rnaviral_assembled/soft_filtered_transcripts.fasta	NODE_11061_length_536_cov_4.377970_g9096_i0	2	535	+	(AGly)aac6-Ib	73-606/606	.==============	0/0	88.12	99.62	argannot	M21682:380-985	(AGly)aac6-Ib
./WM06-210525-14_B06_rnaviral_assembled/soft_filtered_transcripts.fasta	NODE_1251_length_1574_cov_7.099267_g647_i0	863	1574	-	(MLS)mph(E)	174-885/885	..=============	0/0	80.45	100	argannot	JF769133:8777-9661	(MLS)mph(E)
./WM06-210525-14_B06_rnaviral_assembled/soft_filtered_transcripts.fasta	NODE_12898_length_487_cov_3.048309_g10923_i0	11	487	-	(AGly)aac6-IIc	106-582/582	..=============	0/0	81.96	100	argannot	AF162771:62-643	(AGly)aac6-IIc
./WM06-210525-14_B06_rnaviral_assembled/soft_filtered_transcripts.fasta	NODE_1597_length_1434_cov_5.370316_g868_i0	1	729	-	(AGly)strA	1-729/804	==============.	0/0	90.67	100	argannot	AB366441:22458-23261	(AGly)strA
./WM06-210525-14_B06_rnaviral_assembled/soft_filtered_transcripts.fasta	NODE_259_length_2416_cov_4.048656_g137_i0	72	909	+	(Sul)sul1	3-840/840	===============	0/0	99.76	100	argannot	AF071413:6700-7539	(Sul)sul1
./WM06-210525-14_B06_rnaviral_assembled/soft_filtered_transcripts.fasta	NODE_2990_length_1085_cov_3.361660_g1856_i0	139	1002	-	(Bla)blaGES-20	1-864/864	===============	0/0	100	100	argannot	JN596280:2848-3711	(Bla)blaGES-20
./WM06-210525-14_B06_rnaviral_assembled/soft_filtered_transcripts.fasta	NODE_5386_length_830_cov_2.981506_g3729_i0	1	751	-	(Bla)blaSHV-5	1-751/861	==============.	0/0	87.22	100	argannot	X55640:112-972	(Bla)blaSHV-5
./WM06-210525-14_B06_rnaviral_assembled/soft_filtered_transcripts.fasta	NODE_7452_length_686_cov_2.225122_g5603_i0	144	686	-	(Tet)tetR	109-651/651	..=============	0/0	83.41	100	argannot	HF545434:53576-54226	(Tet)tetR
./WM06-210525-14_B06_rnaviral_assembled/soft_filtered_transcripts.fasta	NODE_883_length_1814_cov_16.269960_g450_i0	734	1615	-	(Bla)blaKPC-2	1-882/882	===============	0/0	100	100	argannot	JN048642:127-1008	(Bla)blaKPC-2
./WM06-210525-14_B06_rnaviral_assembled/soft_filtered_transcripts.fasta	NODE_9391_length_596_cov_6.258126_g7470_i0	1	451	+	(AGly)aadB	84-534/534	..=============	0/0	84.46	100	argannot	JQ690540:4275-4808	(AGly)aadB
./WR03-210622-14_B06_rnaviral_assembled/soft_filtered_transcripts.fasta	NODE_6113_length_711_cov_3.633229_g4274_i0	75	711	-	(Tet)tetR	15-651/651	===============	0/0	97.85	99.84	argannot	HF545434:53576-54226	(Tet)tetR
./WR03-210622-14_B06_rnaviral_assembled/soft_filtered_transcripts.fasta	NODE_9_length_5231_cov_4.683986_g7_i0	1240	2103	+	(Bla)blaGES-2	1-864/864	===============	0/0	100	100	argannot	AF326355:1-864	(Bla)blaGES-2
./SL506442_rnaviral_assembled/soft_filtered_transcripts.fasta	NODE_1774_length_1420_cov_3.970304_g1065_i0	1	811	+	(Bla)blaOXA-2	18-828/828	===============	0/0	97.95	100	argannot	HM131431:1-828	(Bla)blaOXA-2
./SL506442_rnaviral_assembled/soft_filtered_transcripts.fasta	NODE_535_length_2080_cov_4.070752_g330_i0	598	1435	-	(Sul)sul1	3-840/840	===============	0/0	99.76	100	argannot	AF071413:6700-7539	(Sul)sul1
./SL506399_rnaviral_assembled/soft_filtered_transcripts.fasta	NODE_1685_length_1478_cov_3.720285_g1075_i0	557	1438	-	(Bla)blaKPC-2	1-882/882	===============	0/0	100	100	argannot	JN048642:127-1008	(Bla)blaKPC-2
./SL506399_rnaviral_assembled/soft_filtered_transcripts.fasta	NODE_2353_length_1254_cov_4.093988_g1559_i0	250	1254	-	(Tet)tetC	187-1191/1191	..=============	0/0	84.38	100	argannot	EU751612:1-1191	(Tet)tetC
./SL506399_rnaviral_assembled/soft_filtered_transcripts.fasta	NODE_2388_length_1247_cov_4.042589_g1580_i0	144	983	-	(Sul)sul1	1-840/840	===============	0/0	100	100	argannot	AF071413:6700-7539	(Sul)sul1
./SL506399_rnaviral_assembled/soft_filtered_transcripts.fasta	NODE_5781_length_798_cov_2.278621_g4338_i0	1	780	+	(AGly)strA	25-804/804	===============	0/0	97.01	99.87	argannot	AB366441:22458-23261	(AGly)strA
./SL506169_rnaviral_assembled/soft_filtered_transcripts.fasta	NODE_4903_length_969_cov_2.698661_g3085_i0	1	969	+	(Tet)tetC	123-1091/1191	.=============.	0/0	81.36	100	argannot	EU751612:1-1191	(Tet)tetC
./WM06-210601-14_B06_rnaviral_assembled/soft_filtered_transcripts.fasta	NODE_125_length_2240_cov_13.553299_g83_i0	1076	1939	+	(Bla)blaGES-20	1-864/864	===============	0/0	100	100	argannot	JN596280:2848-3711	(Bla)blaGES-20
./WM06-210601-14_B06_rnaviral_assembled/soft_filtered_transcripts.fasta	NODE_164_length_2088_cov_8.663027_g28_i1	860	1699	-	(Sul)sul1	1-840/840	===============	0/0	100	100	argannot	AF071413:6700-7539	(Sul)sul1
./WM06-210601-14_B06_rnaviral_assembled/soft_filtered_transcripts.fasta	NODE_2515_length_904_cov_10.586041_g1733_i0	1	820	+	(Bla)blaOXA-18	7-826/828	===============	0/0	99.03	89.51	argannot	EU503121:2921-3748	(Bla)blaOXA-18
./WM06-210601-14_B06_rnaviral_assembled/soft_filtered_transcripts.fasta	NODE_39_length_3123_cov_10.369836_g28_i0	390	1229	+	(Sul)sul1	1-840/840	===============	0/0	100	100	argannot	AF071413:6700-7539	(Sul)sul1
./WM06-210601-14_B06_rnaviral_assembled/soft_filtered_transcripts.fasta	NODE_4071_length_709_cov_6.017296_g2987_i0	1	709	-	(Bla)blaOXA-2	95-803/828	.==============	0/0	85.63	100	argannot	HM131431:1-828	(Bla)blaOXA-2
./WM06-210601-14_B06_rnaviral_assembled/soft_filtered_transcripts.fasta	NODE_429_length_1833_cov_7.243182_g265_i0	915	1697	-	(Bla)blaNPS-1	1-783/783	===============	0/0	100	99.75	argannot	AY027589:46-828	(Bla)blaNPS-1
./WM06-210601-14_B06_rnaviral_assembled/soft_filtered_transcripts.fasta	NODE_478_length_1757_cov_14.314133_g83_i1	1059	1640	+	(AGly)aac6-IIc	1-582/582	===============	0/0	100	100	argannot	AF162771:62-643	(AGly)aac6-IIc
./WM06-210601-14_B06_rnaviral_assembled/soft_filtered_transcripts.fasta	NODE_582_length_1604_cov_8.948400_g357_i0	179	712	+	(AGly)aadB	1-534/534	===============	0/0	100	99.81	argannot	JQ690540:4275-4808	(AGly)aadB
./WM06-210601-14_B06_rnaviral_assembled/soft_filtered_transcripts.fasta	NODE_82_length_2647_cov_34.403652_g54_i0	224	1105	+	(Bla)blaKPC-2	1-882/882	===============	0/0	100	100	argannot	JN048642:127-1008	(Bla)blaKPC-2
./SL506291_rnaviral_assembled/soft_filtered_transcripts.fasta	NODE_1191_length_1442_cov_2.303141_g742_i0	1	666	-	(AGly)aadA8	1-666/792	=============..	0/0	84.09	99.4	argannot	AF326210:1-792	(AGly)aadA8
./WM08-210601-14_B06_rnaviral_assembled/soft_filtered_transcripts.fasta	NODE_1151_length_1673_cov_4.621250_g586_i0	767	1606	-	(Sul)sul1	1-840/840	===============	0/0	100	100	argannot	AF071413:6700-7539	(Sul)sul1
./WM08-210601-14_B06_rnaviral_assembled/soft_filtered_transcripts.fasta	NODE_13280_length_462_cov_4.838046_g11335_i0	1	462	-	(AGly)aadB	23-484/534	==============.	0/0	86.52	99.78	argannot	JQ690540:4275-4808	(AGly)aadB
./WM08-210601-14_B06_rnaviral_assembled/soft_filtered_transcripts.fasta	NODE_2504_length_1177_cov_2.882246_g1471_i0	504	1177	-	(AGly)strA	131-804/804	..=============	0/0	83.83	99.85	argannot	AB366441:22458-23261	(AGly)strA
./WM08-210601-14_B06_rnaviral_assembled/soft_filtered_transcripts.fasta	NODE_2602_length_1157_cov_3.236162_g1533_i0	22	1157	-	(Bla)blaFOX-5	14-1149/1149	===============	0/0	98.87	100	argannot	AY007369:1-1149	(Bla)blaFOX-5
./WM08-210601-14_B06_rnaviral_assembled/soft_filtered_transcripts.fasta	NODE_5366_length_841_cov_5.451823_g3741_i0	8	841	-	(Bla)blaGES-1	31-864/864	===============	0/0	96.53	99.88	argannot	HM370522:1-864	(Bla)blaGES-1
./WM08-210601-14_B06_rnaviral_assembled/soft_filtered_transcripts.fasta	NODE_6056_length_780_cov_3.896747_g4338_i0	110	691	-	(AGly)aac6-IIc	1-582/582	===============	0/0	100	100	argannot	AF162771:62-643	(AGly)aac6-IIc
./WM08-210601-14_B06_rnaviral_assembled/soft_filtered_transcripts.fasta	NODE_745_length_1929_cov_15.331897_g378_i0	211	1092	+	(Bla)blaKPC-2	1-882/882	===============	0/0	100	100	argannot	JN048642:127-1008	(Bla)blaKPC-2
./SL506304_rnaviral_assembled/soft_filtered_transcripts.fasta	NODE_1393_length_1646_cov_6.233312_g959_i0	152	646	-	(MLS)lnu(C)	1-495/495	===============	0/0	100	99.19	argannot	AY928180:1150-1644	(MLS)lnu(C)
./SL506332_rnaviral_assembled/soft_filtered_transcripts.fasta	NODE_701_length_1424_cov_8.682457_g399_i0	910	1404	+	(MLS)lnu(C)	1-495/495	===============	0/0	100	99.19	argannot	AY928180:1150-1644	(MLS)lnu(C)
./WGOK-210503C_B06_rnaviral_assembled/soft_filtered_transcripts.fasta	NODE_1687_length_1376_cov_2.930161_g1063_i0	1	681	-	(AGly)strA	1-681/804	=============..	0/0	84.7	99.85	argannot	AB366441:22458-23261	(AGly)strA
./WGOK-210503C_B06_rnaviral_assembled/soft_filtered_transcripts.fasta	NODE_2078_length_1236_cov_5.535684_g1369_i0	631	1236	-	(Tet)tetR	13-609/651	========/======	2023-02-09	91.71	82.67	argannot	HF545434:53576-54226	(Tet)tetR
./WGOK-210503C_B06_rnaviral_assembled/soft_filtered_transcripts.fasta	NODE_2526_length_1131_cov_4.672968_g1699_i0	179	1018	+	(Sul)sul1	1-840/840	===============	0/0	100	100	argannot	AF071413:6700-7539	(Sul)sul1
./WGOK-210503C_B06_rnaviral_assembled/soft_filtered_transcripts.fasta	NODE_5726_length_716_cov_6.468118_g4474_i0	1	639	+	(Tet)tetR	13-651/651	===============	0/0	98.16	100	argannot	HF545434:53576-54226	(Tet)tetR
./SL506195_rnaviral_assembled/soft_filtered_transcripts.fasta	NODE_6229_length_670_cov_3.939698_g4719_i0	1	670	-	(AGly)strA	58-727/804	.=============.	0/0	83.33	99.7	argannot	AB366441:22458-23261	(AGly)strA
./WM08-210622-14_B06_rnaviral_assembled/soft_filtered_transcripts.fasta	NODE_3481_length_810_cov_8.421981_g2476_i0	142	723	-	(AGly)aac6-IIc	1-582/582	===============	0/0	100	100	argannot	AF162771:62-643	(AGly)aac6-IIc
./WM08-210622-14_B06_rnaviral_assembled/soft_filtered_transcripts.fasta	NODE_3984_length_758_cov_3.557664_g2901_i0	124	758	-	(Tet)tetR	17-651/651	===============	0/0	97.54	100	argannot	HF545434:53576-54226	(Tet)tetR
./WM08-210622-14_B06_rnaviral_assembled/soft_filtered_transcripts.fasta	NODE_54_length_2938_cov_9.352531_g40_i0	1635	2498	+	(Bla)blaGES-20	1-864/864	===============	0/0	100	100	argannot	JN596280:2848-3711	(Bla)blaGES-20
./WM08-210622-14_B06_rnaviral_assembled/soft_filtered_transcripts.fasta	NODE_586_length_1735_cov_15.353791_g309_i0	107	988	+	(Bla)blaKPC-2	1-882/882	===============	0/0	100	100	argannot	JN048642:127-1008	(Bla)blaKPC-2
./WGOK-210514C_B06_rnaviral_assembled/soft_filtered_transcripts.fasta	NODE_1230_length_1344_cov_5.806452_g861_i0	436	1273	-	(Sul)sul1	3-840/840	===============	0/0	99.76	100	argannot	AF071413:6700-7539	(Sul)sul1
./WGOK-210514C_B06_rnaviral_assembled/soft_filtered_transcripts.fasta	NODE_1534_length_1215_cov_3.792469_g1097_i0	1	1215	-	(Tet)tetA	24-1238/1275	===============	0/0	95.29	99.34	argannot	JX424423:94438-95712	(Tet)tetA
./WGOK-210514C_B06_rnaviral_assembled/soft_filtered_transcripts.fasta	NODE_240_length_2402_cov_9.765565_g93_i1	1359	2222	+	(Bla)blaGES-1	1-864/864	===============	0/0	100	99.88	argannot	HM370522:1-864	(Bla)blaGES-1
./WGOK-210514C_B06_rnaviral_assembled/soft_filtered_transcripts.fasta	NODE_4039_length_766_cov_19.585859_g3214_i0	130	766	-	(Tet)tetR	15-651/651	===============	0/0	97.85	100	argannot	HF545434:53576-54226	(Tet)tetR
./WGOK-210514C_B06_rnaviral_assembled/soft_filtered_transcripts.fasta	NODE_4549_length_712_cov_4.151800_g3700_i0	36	682	+	(AGly)strA	1-647/804	=============..	0/0	80.47	100	argannot	AB366441:22458-23261	(AGly)strA
./SL506277_rnaviral_assembled/soft_filtered_transcripts.fasta	NODE_2446_length_813_cov_2.668919_g1638_i0	1	781	-	(Sul)sul1	1-781/840	==============.	0/0	92.98	100	argannot	AF071413:6700-7539	(Sul)sul1
./SL506378_rnaviral_assembled/soft_filtered_transcripts.fasta	NODE_480_length_2277_cov_3.677858_g236_i0	646	1473	+	(Bla)blaOXA-2	1-828/828	===============	0/0	100	100	argannot	HM131431:1-828	(Bla)blaOXA-2
./SL506378_rnaviral_assembled/soft_filtered_transcripts.fasta	NODE_480_length_2277_cov_3.677858_g236_i0	1510	2277	+	(AGly)aadA15	1-768/792	===============	0/0	96.97	99.35	argannot	DQ393783:1800-2591	(AGly)aadA15
./SL506260_rnaviral_assembled/soft_filtered_transcripts.fasta	NODE_6835_length_709_cov_2.179245_g5164_i0	1	635	+	(Tet)tetR	17-651/651	===============	0/0	97.54	99.53	argannot	HF545434:53576-54226	(Tet)tetR
./SL506012_rnaviral_assembled/soft_filtered_transcripts.fasta	NODE_1897_length_1025_cov_5.568277_g1348_i0	67	1025	+	(Bla)cfxA6	1-960/996	========/======	2023-01-01	96.29	99.27	argannot	GQ342996:798-1793	(Bla)cfxA6
./WG0P-210525-14_B06_rnaviral_assembled/soft_filtered_transcripts.fasta	NODE_5456_length_924_cov_2.507638_g3348_i0	31	870	+	(Sul)sul1	1-840/840	===============	0/0	100	100	argannot	AF071413:6700-7539	(Sul)sul1
./SL506409_rnaviral_assembled/soft_filtered_transcripts.fasta	NODE_3393_length_984_cov_4.270033_g2299_i0	24	929	+	(MLS)mph(A)	1-906/906	===============	0/0	100	100	argannot	DQ445270:1626-2531	(MLS)mph(A)
./SL506338_rnaviral_assembled/soft_filtered_transcripts.fasta	NODE_3320_length_710_cov_3.516484_g2531_i0	2	638	+	(Tet)tetR	15-651/651	===============	0/0	97.85	100	argannot	HF545434:53576-54226	(Tet)tetR
./WGOK-210509C_B06_rnaviral_assembled/soft_filtered_transcripts.fasta	NODE_3606_length_917_cov_2.104265_g2585_i0	1	778	+	(MLS)mph(F)	123-900/900	..=============	0/0	86.44	100	argannot	NG_047997:101-1000	(MLS)mph(F)
./WGOK-210509C_B06_rnaviral_assembled/soft_filtered_transcripts.fasta	NODE_4746_length_764_cov_6.017366_g3588_i0	1	629	+	(Tet)tetR	23-651/651	===============	0/0	96.62	100	argannot	HF545434:53576-54226	(Tet)tetR
./WGOK-210509C_B06_rnaviral_assembled/soft_filtered_transcripts.fasta	NODE_853_length_1863_cov_7.185475_g522_i0	1268	1863	-	(Tet)tetR	23-609/651	========/======	2023-02-09	90.17	82.38	argannot	HF545434:53576-54226	(Tet)tetR
./SL506405_rnaviral_assembled/soft_filtered_transcripts.fasta	NODE_2442_length_938_cov_1.624277_g1640_i0	1	709	+	(Sul)sul1	132-840/840	..=============	0/0	84.4	100	argannot	AF071413:6700-7539	(Sul)sul1
./SL506406_rnaviral_assembled/soft_filtered_transcripts.fasta	NODE_2206_length_1308_cov_2.807287_g1288_i0	1	761	+	(MLS)mph(G)	125-885/885	..=============	0/0	85.99	100	argannot	NG_047998:101-985	(MLS)mph(G)
./SL506406_rnaviral_assembled/soft_filtered_transcripts.fasta	NODE_6217_length_725_cov_2.260736_g4572_i0	39	725	-	(Bla)blaOXA-2	142-828/828	..=============	0/0	82.97	99.85	argannot	HM131431:1-828	(Bla)blaOXA-2
./SL506043_rnaviral_assembled/soft_filtered_transcripts.fasta	NODE_2189_length_1528_cov_3.643299_g1375_i0	1	697	+	(AGly)strA	108-804/804	..=============	0/0	86.69	100	argannot	AB366441:22458-23261	(AGly)strA
./SL506043_rnaviral_assembled/soft_filtered_transcripts.fasta	NODE_2189_length_1528_cov_3.643299_g1375_i0	697	1528	+	(AGly)strB	1-832/837	===============	0/0	99.4	99.4	argannot	FJ474091:264-1100	(AGly)strB
./SL506043_rnaviral_assembled/soft_filtered_transcripts.fasta	NODE_3071_length_1320_cov_6.458701_g2025_i0	341	1180	+	(Sul)sul1	1-840/840	===============	0/0	100	100	argannot	AF071413:6700-7539	(Sul)sul1
./SL506043_rnaviral_assembled/soft_filtered_transcripts.fasta	NODE_4223_length_1138_cov_5.450704_g2863_i0	13	912	+	(MLS)mph(F)	1-900/900	===============	0/0	100	100	argannot	NG_047997:101-1000	(MLS)mph(F)
./SL506043_rnaviral_assembled/soft_filtered_transcripts.fasta	NODE_688_length_2322_cov_7.707870_g423_i0	421	1896	-	(MLS)msr(E)	1-1476/1476	===============	0/0	100	100	argannot	JF769133:7246-8721	(MLS)msr(E)
./SL506043_rnaviral_assembled/soft_filtered_transcripts.fasta	NODE_9701_length_727_cov_3.426606_g7497_i0	1	727	+	(Bla)blaOXA-2	25-751/828	==============.	0/0	87.8	100	argannot	HM131431:1-828	(Bla)blaOXA-2
./WGOK-210401C_B06_rnaviral_assembled/soft_filtered_transcripts.fasta	NODE_1049_length_1701_cov_6.576781_g723_i0	416	1253	-	(Sul)sul1	3-840/840	===============	0/0	99.76	100	argannot	AF071413:6700-7539	(Sul)sul1
./WGOK-210401C_B06_rnaviral_assembled/soft_filtered_transcripts.fasta	NODE_3495_length_961_cov_4.159910_g2602_i0	115	918	+	(AGly)strA	1-804/804	===============	0/0	100	99.75	argannot	AB366441:22458-23261	(AGly)strA
./WGOK-210401C_B06_rnaviral_assembled/soft_filtered_transcripts.fasta	NODE_5469_length_735_cov_7.252266_g4363_i0	86	735	-	(Tet)tetR	2-651/651	===============	0/0	99.85	100	argannot	HF545434:53576-54226	(Tet)tetR
./WGOK-210401C_B06_rnaviral_assembled/soft_filtered_transcripts.fasta	NODE_6052_length_694_cov_3.165862_g4921_i0	1	694	+	(AGly)aadA2	22-715/780	==============.	0/0	88.97	99.86	argannot	X68227:66-945	(AGly)aadA2
./SL506324_rnaviral_assembled/soft_filtered_transcripts.fasta	NODE_3302_length_935_cov_2.791183_g2458_i0	2	821	-	(AGly)strB	1-820/837	===============	0/0	97.97	100	argannot	FJ474091:264-1100	(AGly)strB
./SL506324_rnaviral_assembled/soft_filtered_transcripts.fasta	NODE_5100_length_725_cov_8.079755_g4071_i0	43	725	+	(AGly)strA	3-685/804	=============..	0/0	84.95	99.71	argannot	AB366441:22458-23261	(AGly)strA
./WM08-210615-14_B06_rnaviral_assembled/soft_filtered_transcripts.fasta	NODE_1198_length_1654_cov_8.069576_g745_i0	670	1452	-	(Bla)blaNPS-1	1-783/783	===============	0/0	100	99.75	argannot	AY027589:46-828	(Bla)blaNPS-1
./WM08-210615-14_B06_rnaviral_assembled/soft_filtered_transcripts.fasta	NODE_1797_length_1373_cov_7.177692_g745_i1	203	985	+	(Bla)blaNPS-1	1-783/783	===============	0/0	100	99.75	argannot	AY027589:46-828	(Bla)blaNPS-1
./WM08-210615-14_B06_rnaviral_assembled/soft_filtered_transcripts.fasta	NODE_3130_length_1051_cov_5.777096_g2188_i0	147	974	+	(Bla)blaOXA-2	1-828/828	===============	0/0	100	100	argannot	HM131431:1-828	(Bla)blaOXA-2
./WM08-210615-14_B06_rnaviral_assembled/soft_filtered_transcripts.fasta	NODE_368_length_2427_cov_15.832625_g263_i0	637	1518	-	(Bla)blaKPC-2	1-882/882	===============	0/0	100	100	argannot	JN048642:127-1008	(Bla)blaKPC-2
./WM08-210615-14_B06_rnaviral_assembled/soft_filtered_transcripts.fasta	NODE_511_length_2129_cov_7.489786_g348_i0	149	1012	-	(Bla)blaGES-16	1-864/864	===============	0/0	100	98.61	argannot	HM173356:512-1375	(Bla)blaGES-16
./WM08-210615-14_B06_rnaviral_assembled/soft_filtered_transcripts.fasta	NODE_575_length_2078_cov_5.325187_g382_i0	724	1563	-	(Sul)sul1	1-840/840	===============	0/0	100	100	argannot	AF071413:6700-7539	(Sul)sul1
./WM08-210615-14_B06_rnaviral_assembled/soft_filtered_transcripts.fasta	NODE_5851_length_736_cov_9.565611_g4491_i0	87	620	-	(AGly)aadB	1-534/534	===============	0/0	100	99.25	argannot	JQ690540:4275-4808	(AGly)aadB
./WM08-210615-14_B06_rnaviral_assembled/soft_filtered_transcripts.fasta	NODE_835_length_1898_cov_7.283836_g348_i1	1101	1682	+	(AGly)aac6-IIc	1-582/582	===============	0/0	100	100	argannot	AF162771:62-643	(AGly)aac6-IIc
./WC0Dg-210615-14_B06_rnaviral_assembled/soft_filtered_transcripts.fasta	NODE_1347_length_1513_cov_2.461806_g767_i0	17	821	-	(AGly)aadA1-pm	27-831/831	===============	0/0	96.87	99.88	argannot	JQ690540:7968-8798	(AGly)aadA1-pm
./WC0Dg-210615-14_B06_rnaviral_assembled/soft_filtered_transcripts.fasta	NODE_1839_length_1345_cov_4.029874_g1069_i0	568	1345	+	(Sul)sul1	3-780/840	==============.	0/0	92.62	100	argannot	AF071413:6700-7539	(Sul)sul1
./SL506407_rnaviral_assembled/soft_filtered_transcripts.fasta	NODE_1342_length_1168_cov_16.929680_g981_i0	31	996	+	(Bla)cfxA4	1-966/966	===============	0/0	100	99.9	argannot	AY769933:1-966	(Bla)cfxA4
./SL506253_rnaviral_assembled/soft_filtered_transcripts.fasta	NODE_8311_length_757_cov_3.739766_g6103_i0	1	757	-	(AGly)strA	30-786/804	===============	0/0	94.15	99.87	argannot	AB366441:22458-23261	(AGly)strA
./SL506250_rnaviral_assembled/soft_filtered_transcripts.fasta	NODE_4886_length_723_cov_1.518462_g3452_i0	51	723	+	(AGly)strA	1-673/804	=============..	0/0	83.71	100	argannot	AB366441:22458-23261	(AGly)strA
./SL506349_rnaviral_assembled/soft_filtered_transcripts.fasta	NODE_2698_length_1209_cov_4.125880_g1832_i0	329	1168	-	(Sul)sul1	1-840/840	===============	0/0	100	100	argannot	AF071413:6700-7539	(Sul)sul1
./WGOK-210524_B06_rnaviral_assembled/soft_filtered_transcripts.fasta	NODE_1039_length_2067_cov_5.240221_g185_i1	323	955	-	(Phe)catB8	1-633/633	===============	0/0	100	100	argannot	AF227506:253-885	(Phe)catB8
./WGOK-210524_B06_rnaviral_assembled/soft_filtered_transcripts.fasta	NODE_11180_length_652_cov_3.283247_g9062_i0	1	652	-	(AGly)strA	117-768/804	..=============	0/0	81.09	100	argannot	AB366441:22458-23261	(AGly)strA
./WGOK-210524_B06_rnaviral_assembled/soft_filtered_transcripts.fasta	NODE_1783_length_1782_cov_7.438853_g1159_i0	59	898	+	(Sul)sul1	1-840/840	===============	0/0	100	100	argannot	AF071413:6700-7539	(Sul)sul1
./SL506044_rnaviral_assembled/soft_filtered_transcripts.fasta	NODE_2738_length_928_cov_3.826901_g1909_i0	1	837	+	(Sul)sul1	4-840/840	===============	0/0	99.64	100	argannot	AF071413:6700-7539	(Sul)sul1
./SL506394_rnaviral_assembled/soft_filtered_transcripts.fasta	NODE_2504_length_1333_cov_2.340476_g1481_i0	360	1244	+	(MLS)mph(E)	1-885/885	===============	0/0	100	99.89	argannot	JF769133:8777-9661	(MLS)mph(E)
./SL506341_rnaviral_assembled/soft_filtered_transcripts.fasta	NODE_2341_length_1352_cov_2.670055_g1601_i0	653	1352	+	(AGly)strA	1-700/804	==============.	0/0	87.06	100	argannot	AB366441:22458-23261	(AGly)strA
./SL506341_rnaviral_assembled/soft_filtered_transcripts.fasta	NODE_8094_length_699_cov_3.386581_g6610_i0	76	699	-	(Tet)tetR	28-651/651	===============	0/0	95.85	100	argannot	HF545434:53576-54226	(Tet)tetR
./SL506341_rnaviral_assembled/soft_filtered_transcripts.fasta	NODE_8784_length_664_cov_1.812183_g7278_i0	1	664	-	(AGly)aadA1	12-675/792	=============..	0/0	83.84	99.7	argannot	M95287:3320-4111	(AGly)aadA1
./SL506357_rnaviral_assembled/soft_filtered_transcripts.fasta	NODE_2269_length_1386_cov_5.675552_g1389_i0	76	990	+	(Bla)blaAER-1	1-915/915	===============	0/0	100	98.8	argannot	U14748:325-1239	(Bla)blaAER-1
./SL506357_rnaviral_assembled/soft_filtered_transcripts.fasta	NODE_3733_length_1100_cov_2.327167_g2420_i0	218	1054	+	(AGly)strB	1-837/837	===============	0/0	100	99.88	argannot	FJ474091:264-1100	(AGly)strB
./WM06-210518-14_B06_rnaviral_assembled/soft_filtered_transcripts.fasta	NODE_1895_length_1194_cov_3.485281_g1154_i0	14	853	-	(Sul)sul1	1-840/840	===============	0/0	100	100	argannot	AF071413:6700-7539	(Sul)sul1
./WM06-210518-14_B06_rnaviral_assembled/soft_filtered_transcripts.fasta	NODE_284_length_2180_cov_9.532036_g158_i0	131	913	+	(Bla)blaNPS-1	1-783/783	===============	0/0	100	99.75	argannot	AY027589:46-828	(Bla)blaNPS-1
./WM06-210518-14_B06_rnaviral_assembled/soft_filtered_transcripts.fasta	NODE_3671_length_877_cov_3.322139_g2513_i0	1	803	+	(Bla)blaOXA-18	24-826/828	===============	0/0	96.98	88.79	argannot	EU503121:2921-3748	(Bla)blaOXA-18
./WM06-210518-14_B06_rnaviral_assembled/soft_filtered_transcripts.fasta	NODE_432_length_1994_cov_13.501301_g248_i0	376	1257	+	(Bla)blaKPC-2	1-882/882	===============	0/0	100	100	argannot	JN048642:127-1008	(Bla)blaKPC-2
./WM06-210518-14_B06_rnaviral_assembled/soft_filtered_transcripts.fasta	NODE_5691_length_668_cov_1.531092_g4342_i0	1	523	+	(Flq)qnrB19	123-645/645	..=============	0/0	81.09	100	argannot	EU432277:1-645	(Flq)qnrB19
./WM06-210518-14_B06_rnaviral_assembled/soft_filtered_transcripts.fasta	NODE_999_length_1554_cov_7.484132_g581_i0	83	946	+	(Bla)blaGES-20	1-864/864	===============	0/0	100	99.88	argannot	JN596280:2848-3711	(Bla)blaGES-20
./WM06-210518-14_B06_rnaviral_assembled/soft_filtered_transcripts.fasta	NODE_999_length_1554_cov_7.484132_g581_i0	1069	1554	+	(AGly)aadB	1-486/534	==============.	0/0	91.01	99.38	argannot	JQ690540:4275-4808	(AGly)aadB
./SL506029_rnaviral_assembled/soft_filtered_transcripts.fasta	NODE_1402_length_1252_cov_7.494487_g805_i0	176	955	-	(AGly)aadA2	1-780/780	===============	0/0	100	99.87	argannot	X68227:66-945	(AGly)aadA2
./SL506029_rnaviral_assembled/soft_filtered_transcripts.fasta	NODE_206_length_2088_cov_6.449628_g130_i0	910	1747	-	(Sul)sul1	3-840/840	===============	0/0	99.76	100	argannot	AF071413:6700-7539	(Sul)sul1
./SL506334_rnaviral_assembled/soft_filtered_transcripts.fasta	NODE_1048_length_1408_cov_6.342322_g630_i0	5	499	-	(MLS)lnu(C)	1-495/495	===============	0/0	100	99.19	argannot	AY928180:1150-1644	(MLS)lnu(C)
./SL506366_rnaviral_assembled/soft_filtered_transcripts.fasta	NODE_3589_length_1083_cov_2.440594_g2288_i0	43	847	-	(AGly)aadA1-pm	27-831/831	===============	0/0	96.87	99.38	argannot	JQ690540:7968-8798	(AGly)aadA1-pm
./SL506173_rnaviral_assembled/soft_filtered_transcripts.fasta	NODE_948_length_1268_cov_4.690377_g591_i0	452	1268	-	(Bla)blaKPC-2	66-882/882	.==============	0/0	92.63	100	argannot	JN048642:127-1008	(Bla)blaKPC-2
./SL506403_rnaviral_assembled/soft_filtered_transcripts.fasta	NODE_10162_length_697_cov_3.293269_g7693_i0	63	697	-	(Tet)tetR	17-651/651	===============	0/0	97.54	100	argannot	HF545434:53576-54226	(Tet)tetR
./SL506403_rnaviral_assembled/soft_filtered_transcripts.fasta	NODE_1741_length_1686_cov_5.544327_g1007_i0	1069	1563	+	(MLS)lnu(C)	1-495/495	===============	0/0	100	99.19	argannot	AY928180:1150-1644	(MLS)lnu(C)
./SL506403_rnaviral_assembled/soft_filtered_transcripts.fasta	NODE_2625_length_1417_cov_3.471726_g1573_i0	427	1266	-	(Sul)sul1	1-840/840	===============	0/0	100	100	argannot	AF071413:6700-7539	(Sul)sul1
./SL506216_rnaviral_assembled/soft_filtered_transcripts.fasta	NODE_1276_length_1752_cov_5.469923_g108_i1	210	1047	-	(Sul)sul1	3-840/840	===============	0/0	99.76	100	argannot	AF071413:6700-7539	(Sul)sul1
./SL506216_rnaviral_assembled/soft_filtered_transcripts.fasta	NODE_1745_length_1510_cov_2.578288_g975_i0	203	1393	-	(Tet)tetC	1-1191/1191	===============	0/0	100	99.92	argannot	EU751612:1-1191	(Tet)tetC
./Positive-Control_Extraction_Batch06_rnaviral_assembled/soft_filtered_transcripts.fasta	NODE_1133_length_758_cov_2.581022_g972_i0	98	758	-	(AGly)aadD	111-771/771	..=============	0/0	85.73	99.7	argannot	AF181950:3176-3946	(AGly)aadD
./SL506164_rnaviral_assembled/soft_filtered_transcripts.fasta	NODE_140_length_2550_cov_14.100121_g13_i1	186	1049	-	(Bla)blaGES-1	1-864/864	===============	0/0	100	99.77	argannot	HM370522:1-864	(Bla)blaGES-1
./SL506164_rnaviral_assembled/soft_filtered_transcripts.fasta	NODE_212_length_2200_cov_8.586272_g117_i0	1	1072	+	(Phe)cmlA1	96-1167/1260	.=============.	0/0	85.08	100	argannot	M64556:601-1860	(Phe)cmlA1
./SL506164_rnaviral_assembled/soft_filtered_transcripts.fasta	NODE_236_length_2121_cov_24.743164_g13_i2	1468	2001	+	(AGly)aadB	1-534/534	===============	0/0	100	99.62	argannot	JQ690540:4275-4808	(AGly)aadB
./SL506164_rnaviral_assembled/soft_filtered_transcripts.fasta	NODE_23_length_4835_cov_16.431751_g13_i0	783	1622	-	(Sul)sul1	1-840/840	===============	0/0	100	100	argannot	AF071413:6700-7539	(Sul)sul1
./SL506164_rnaviral_assembled/soft_filtered_transcripts.fasta	NODE_23_length_4835_cov_16.431751_g13_i0	2120	2752	-	(Phe)catB3	1-633/633	===============	0/0	100	99.84	argannot	AJ009818:883-1515	(Phe)catB3
./SL506164_rnaviral_assembled/soft_filtered_transcripts.fasta	NODE_23_length_4835_cov_16.431751_g13_i0	2835	3368	-	(AGly)aadB	1-534/534	===============	0/0	100	99.62	argannot	JQ690540:4275-4808	(AGly)aadB
./SL506164_rnaviral_assembled/soft_filtered_transcripts.fasta	NODE_264_length_2086_cov_2.312966_g151_i0	778	1557	-	(AGly)aadA2	1-780/780	===============	0/0	100	100	argannot	X68227:66-945	(AGly)aadA2
./SL506164_rnaviral_assembled/soft_filtered_transcripts.fasta	NODE_27_length_4455_cov_25.562985_g17_i0	1679	2560	-	(Bla)blaKPC-2	1-882/882	===============	0/0	100	100	argannot	JN048642:127-1008	(Bla)blaKPC-2
./SL506164_rnaviral_assembled/soft_filtered_transcripts.fasta	NODE_3814_length_815_cov_5.979784_g2801_i0	128	815	-	(AGly)strB	150-837/837	..=============	0/0	82.2	100	argannot	FJ474091:264-1100	(AGly)strB
./SL506164_rnaviral_assembled/soft_filtered_transcripts.fasta	NODE_4234_length_767_cov_8.655620_g3164_i0	92	767	+	(AGly)strA	1-676/804	=============..	0/0	84.08	100	argannot	AB366441:22458-23261	(AGly)strA
./SL506164_rnaviral_assembled/soft_filtered_transcripts.fasta	NODE_43_length_3468_cov_32.903682_g17_i1	1679	2560	-	(Bla)blaKPC-2	1-882/882	===============	0/0	100	100	argannot	JN048642:127-1008	(Bla)blaKPC-2
./SL506164_rnaviral_assembled/soft_filtered_transcripts.fasta	NODE_4747_length_715_cov_1.394081_g3627_i0	79	715	-	(Tet)tetR	15-651/651	===============	0/0	97.85	99.84	argannot	HF545434:53576-54226	(Tet)tetR
./SL506164_rnaviral_assembled/soft_filtered_transcripts.fasta	NODE_722_length_1685_cov_11.179901_g415_i0	77	904	+	(Bla)blaOXA-2	1-828/828	===============	0/0	100	100	argannot	HM131431:1-828	(Bla)blaOXA-2
./SL506164_rnaviral_assembled/soft_filtered_transcripts.fasta	NODE_722_length_1685_cov_11.179901_g415_i0	958	1539	+	(AGly)aac6-IIc	1-582/582	===============	0/0	100	100	argannot	AF162771:62-643	(AGly)aac6-IIc
./SL506240_rnaviral_assembled/soft_filtered_transcripts.fasta	NODE_6433_length_1014_cov_12.950053_g4026_i0	79	612	+	(AGly)aadB	1-534/534	===============	0/0	100	100	argannot	JQ690540:4275-4808	(AGly)aadB
./SL506417_rnaviral_assembled/soft_filtered_transcripts.fasta	NODE_5446_length_501_cov_2.264019_g4373_i0	11	501	+	(MLS)lnu(C)	1-491/495	===============	0/0	99.19	99.19	argannot	AY928180:1150-1644	(MLS)lnu(C)
./SL506381_rnaviral_assembled/soft_filtered_transcripts.fasta	NODE_1197_length_1784_cov_3.812390_g702_i0	748	1587	-	(Sul)sul1	1-840/840	===============	0/0	100	100	argannot	AF071413:6700-7539	(Sul)sul1
./SL506381_rnaviral_assembled/soft_filtered_transcripts.fasta	NODE_1263_length_1746_cov_3.781829_g736_i0	64	869	-	(AGly)aadA1-pm	26-831/831	===============	0/0	96.99	99.5	argannot	JQ690540:7968-8798	(AGly)aadA1-pm
./SL506381_rnaviral_assembled/soft_filtered_transcripts.fasta	NODE_1263_length_1746_cov_3.781829_g736_i0	892	1719	-	(Bla)blaOXA-2	1-828/828	===============	0/0	100	100	argannot	HM131431:1-828	(Bla)blaOXA-2
./SL505981_rnaviral_assembled/soft_filtered_transcripts.fasta	NODE_641_length_1478_cov_6.182918_g331_i0	86	1351	-	(Phe)cmlB1	1-1266/1266	===============	0/0	100	86.26	argannot	NG_036292:776-2041	(Phe)cmlB1
./SL506302_rnaviral_assembled/soft_filtered_transcripts.fasta	NODE_7151_length_782_cov_3.544429_g5091_i0	151	782	-	(Tet)tetR	20-651/651	===============	0/0	97.08	99.84	argannot	HF545434:53576-54226	(Tet)tetR
./SL505989_rnaviral_assembled/soft_filtered_transcripts.fasta	NODE_2224_length_1143_cov_3.381308_g1386_i0	1	803	-	(Sul)sul1	1-803/840	===============	0/0	95.6	99.88	argannot	AF071413:6700-7539	(Sul)sul1
./SL506268_rnaviral_assembled/soft_filtered_transcripts.fasta	NODE_2896_length_717_cov_3.922360_g2290_i0	1	629	+	(Tet)tetR	23-651/651	===============	0/0	96.62	100	argannot	HF545434:53576-54226	(Tet)tetR
./SL506268_rnaviral_assembled/soft_filtered_transcripts.fasta	NODE_381_length_1675_cov_5.760300_g247_i0	742	1623	-	(Bla)blaKPC-2	1-882/882	===============	0/0	100	100	argannot	JN048642:127-1008	(Bla)blaKPC-2
./SL506197_rnaviral_assembled/soft_filtered_transcripts.fasta	NODE_7026_length_684_cov_2.459902_g5260_i0	50	684	-	(Tet)tetR	17-651/651	===============	0/0	97.54	100	argannot	HF545434:53576-54226	(Tet)tetR
./SL506428_rnaviral_assembled/soft_filtered_transcripts.fasta	NODE_2042_length_1378_cov_4.668966_g1130_i0	148	987	-	(Sul)sul1	1-840/840	===============	0/0	100	100	argannot	AF071413:6700-7539	(Sul)sul1
./SL506428_rnaviral_assembled/soft_filtered_transcripts.fasta	NODE_397_length_2251_cov_4.871901_g230_i0	1474	2251	+	(AGly)aadA2	1-778/780	===============	0/0	99.74	100	argannot	X68227:66-945	(AGly)aadA2
./SL506033_rnaviral_assembled/soft_filtered_transcripts.fasta	NODE_1286_length_1507_cov_8.157601_g771_i0	113	994	+	(Bla)blaKPC-2	1-882/882	===============	0/0	100	100	argannot	JN048642:127-1008	(Bla)blaKPC-2
./SL506033_rnaviral_assembled/soft_filtered_transcripts.fasta	NODE_204_length_2366_cov_9.325338_g142_i0	294	1157	-	(Bla)blaGES-20	1-864/864	===============	0/0	100	100	argannot	JN596280:2848-3711	(Bla)blaGES-20
./SL506033_rnaviral_assembled/soft_filtered_transcripts.fasta	NODE_204_length_2366_cov_9.325338_g142_i0	1331	1912	-	(AGly)aac6-IIc	1-582/582	===============	0/0	100	100	argannot	AF162771:62-643	(AGly)aac6-IIc
./SL506033_rnaviral_assembled/soft_filtered_transcripts.fasta	NODE_3095_length_1013_cov_3.760638_g1972_i0	125	964	-	(Sul)sul1	1-840/840	===============	0/0	100	99.88	argannot	AF071413:6700-7539	(Sul)sul1
./SL506413_rnaviral_assembled/soft_filtered_transcripts.fasta	NODE_12295_length_707_cov_3.477918_g9503_i0	73	707	-	(Tet)tetR	17-651/651	===============	0/0	97.54	100	argannot	HF545434:53576-54226	(Tet)tetR
./SL506413_rnaviral_assembled/soft_filtered_transcripts.fasta	NODE_2080_length_1832_cov_9.899943_g314_i2	1351	1831	+	(AGly)aac6-IIc	1-481/582	=============..	0/0	82.65	100	argannot	AF162771:62-643	(AGly)aac6-IIc
./SL506413_rnaviral_assembled/soft_filtered_transcripts.fasta	NODE_28_length_9384_cov_14.827838_g16_i0	564	1403	+	(Sul)sul1	1-840/840	===============	0/0	100	99.88	argannot	AF071413:6700-7539	(Sul)sul1
./SL506413_rnaviral_assembled/soft_filtered_transcripts.fasta	NODE_2929_length_1543_cov_4.156463_g1882_i0	250	1064	-	(AGly)aadA16	1-815/846	===============	0/0	96.34	99.51	argannot	EU675686:3197-4042	(AGly)aadA16
./SL506413_rnaviral_assembled/soft_filtered_transcripts.fasta	NODE_441_length_3102_cov_9.392209_g314_i0	1346	2173	+	(Bla)blaOXA-2	1-828/828	===============	0/0	100	100	argannot	HM131431:1-828	(Bla)blaOXA-2
./SL506413_rnaviral_assembled/soft_filtered_transcripts.fasta	NODE_441_length_3102_cov_9.392209_g314_i0	2196	3001	+	(AGly)aadA1-pm	26-831/831	===============	0/0	96.99	99.38	argannot	JQ690540:7968-8798	(AGly)aadA1-pm
./SL506413_rnaviral_assembled/soft_filtered_transcripts.fasta	NODE_4794_length_1208_cov_4.130396_g3203_i0	57	938	-	(Bla)blaKPC-2	1-882/882	===============	0/0	100	100	argannot	JN048642:127-1008	(Bla)blaKPC-2
./SL506413_rnaviral_assembled/soft_filtered_transcripts.fasta	NODE_5909_length_1090_cov_2.578171_g4043_i0	1	738	+	(AGly)strA	67-804/804	.==============	0/0	91.79	99.73	argannot	AB366441:22458-23261	(AGly)strA
./SL506413_rnaviral_assembled/soft_filtered_transcripts.fasta	NODE_8845_length_880_cov_3.320942_g6396_i0	16	880	-	(MLS)mph(F)	36-900/900	===============	0/0	96.11	100	argannot	NG_047997:101-1000	(MLS)mph(F)
./SL506297_rnaviral_assembled/soft_filtered_transcripts.fasta	NODE_4842_length_695_cov_4.332797_g3693_i0	212	695	+	(Tmt)dfr22	1-484/498	===============	0/0	97.19	100	argannot	AJ628423:325-822	(Tmt)dfr22
./WR03-210608-14_B06_rnaviral_assembled/soft_filtered_transcripts.fasta	NODE_3153_length_841_cov_8.023438_g2038_i0	81	575	-	(MLS)lnu(C)	1-495/495	===============	0/0	100	99.19	argannot	AY928180:1150-1644	(MLS)lnu(C)
./SL506259_rnaviral_assembled/soft_filtered_transcripts.fasta	NODE_599_length_1856_cov_4.390914_g325_i0	348	1187	+	(Sul)sul1	1-840/840	===============	0/0	100	99.88	argannot	AF071413:6700-7539	(Sul)sul1
./WGOK-210523C_B06_rnaviral_assembled/soft_filtered_transcripts.fasta	NODE_1278_length_1497_cov_4.353933_g713_i0	484	1323	-	(Sul)sul1	1-840/840	===============	0/0	100	100	argannot	AF071413:6700-7539	(Sul)sul1
./WG01-210601-14_B06_rnaviral_assembled/soft_filtered_transcripts.fasta	NODE_285_length_2248_cov_3.785287_g176_i0	990	1827	-	(Sul)sul1	3-840/840	===============	0/0	99.76	99.76	argannot	AF071413:6700-7539	(Sul)sul1
./SL506322_rnaviral_assembled/soft_filtered_transcripts.fasta	NODE_771_length_1722_cov_2.425713_g448_i0	59	943	+	(MLS)mph(G)	1-885/885	===============	0/0	100	99.89	argannot	NG_047998:101-985	(MLS)mph(G)
./WGOK-210506_B06_rnaviral_assembled/soft_filtered_transcripts.fasta	NODE_2001_length_1352_cov_6.345582_g1321_i0	1	1297	-	(MLS)msr(E)	1-1297/1476	==============.	0/0	87.87	100	argannot	JF769133:7246-8721	(MLS)msr(E)
./SL506032_rnaviral_assembled/soft_filtered_transcripts.fasta	NODE_1352_length_1202_cov_4.723649_g744_i0	398	1202	-	(Bla)blaKPC-2	78-882/882	.==============	0/0	91.27	100	argannot	JN048642:127-1008	(Bla)blaKPC-2
./SL506032_rnaviral_assembled/soft_filtered_transcripts.fasta	NODE_4664_length_636_cov_1.349911_g3461_i0	20	601	-	(AGly)aac6-IIc	1-582/582	===============	0/0	100	99.83	argannot	AF162771:62-643	(AGly)aac6-IIc
./SL506415_rnaviral_assembled/soft_filtered_transcripts.fasta	NODE_979_length_1056_cov_45.263479_g683_i0	126	1030	-	(MLS)mph(A)	2-906/906	===============	0/0	99.89	100	argannot	DQ445270:1626-2531	(MLS)mph(A)
./SL506351_rnaviral_assembled/soft_filtered_transcripts.fasta	NODE_3375_length_942_cov_5.856157_g2429_i0	1	942	+	(Bla)cfxA4	20-961/966	===============	0/0	97.52	99.89	argannot	AY769933:1-966	(Bla)cfxA4
./SL506351_rnaviral_assembled/soft_filtered_transcripts.fasta	NODE_95_length_3191_cov_17.274535_g37_i1	88	2061	+	(Tet)tetQ	1-1974/1974	===============	0/0	100	97.31	argannot	Z21523:362-2287	(Tet)tetQ
./SL506368_rnaviral_assembled/soft_filtered_transcripts.fasta	NODE_3412_length_932_cov_2.342258_g2250_i0	1	777	-	(AGly)strB	1-777/837	==============.	0/0	92.83	99.61	argannot	FJ474091:264-1100	(AGly)strB
./WM06-210608-14_B06_rnaviral_assembled/soft_filtered_transcripts.fasta	NODE_1520_length_1223_cov_5.465217_g876_i0	34	1179	-	(Bla)blaMIR-1	1-1146/1146	===============	0/0	100	99.74	argannot	M37839:928-2073	(Bla)blaMIR-1
./WM06-210608-14_B06_rnaviral_assembled/soft_filtered_transcripts.fasta	NODE_2301_length_999_cov_8.354212_g1449_i0	93	920	+	(Bla)blaOXA-2	1-828/828	===============	0/0	100	100	argannot	HM131431:1-828	(Bla)blaOXA-2
./WM06-210608-14_B06_rnaviral_assembled/soft_filtered_transcripts.fasta	NODE_242_length_2318_cov_19.481960_g110_i0	128	910	+	(Bla)blaNPS-1	1-783/783	===============	0/0	100	99.87	argannot	AY027589:46-828	(Bla)blaNPS-1
./WM06-210608-14_B06_rnaviral_assembled/soft_filtered_transcripts.fasta	NODE_3234_length_843_cov_18.042857_g2235_i0	103	636	-	(AGly)aadB	1-534/534	===============	0/0	100	99.62	argannot	JQ690540:4275-4808	(AGly)aadB
./WM06-210608-14_B06_rnaviral_assembled/soft_filtered_transcripts.fasta	NODE_3482_length_808_cov_5.978231_g2439_i0	142	723	-	(AGly)aac6-IIc	1-582/582	===============	0/0	100	100	argannot	AF162771:62-643	(AGly)aac6-IIc
./WM06-210608-14_B06_rnaviral_assembled/soft_filtered_transcripts.fasta	NODE_684_length_1790_cov_14.280722_g370_i0	139	1020	+	(Bla)blaKPC-2	1-882/882	===============	0/0	100	100	argannot	JN048642:127-1008	(Bla)blaKPC-2
./SL506219_rnaviral_assembled/soft_filtered_transcripts.fasta	NODE_3475_length_1018_cov_2.825397_g2398_i0	74	877	-	(AGly)strA	1-804/804	===============	0/0	100	99.88	argannot	AB366441:22458-23261	(AGly)strA
./SL506219_rnaviral_assembled/soft_filtered_transcripts.fasta	NODE_800_length_1811_cov_7.177215_g494_i0	341	1178	-	(Sul)sul1	3-840/840	===============	0/0	99.76	100	argannot	AF071413:6700-7539	(Sul)sul1
./SL505992_rnaviral_assembled/soft_filtered_transcripts.fasta	NODE_2469_length_989_cov_1.900655_g1716_i0	120	955	+	(AGly)strB	1-837/837	========/======	2023-01-01	99.88	99.76	argannot	FJ474091:264-1100	(AGly)strB
./SL506392_rnaviral_assembled/soft_filtered_transcripts.fasta	NODE_2856_length_1065_cov_4.009073_g1833_i0	1	765	+	(Bla)blaOXA-2	64-828/828	.==============	0/0	92.39	100	argannot	HM131431:1-828	(Bla)blaOXA-2
./SL506248_rnaviral_assembled/soft_filtered_transcripts.fasta	NODE_68_length_1334_cov_31.089611_g38_i0	143	1013	-	(Bla)blaTEM-116	1-861/861	========/======	2023-01-10	100	98.74	argannot	AY425988:6-866	(Bla)blaTEM-116
./WG0P-210622-14_B06_rnaviral_assembled/soft_filtered_transcripts.fasta	NODE_1410_length_1676_cov_6.089208_g765_i0	161	965	+	(AGly)aadA1-pm	27-831/831	===============	0/0	96.87	99.38	argannot	JQ690540:7968-8798	(AGly)aadA1-pm
./SL506331_rnaviral_assembled/soft_filtered_transcripts.fasta	NODE_42_length_4068_cov_3.252315_g32_i0	3106	4068	+	(Tet)tetC	1-963/1191	=============..	0/0	80.86	100	argannot	EU751612:1-1191	(Tet)tetC
./SL506444_rnaviral_assembled/soft_filtered_transcripts.fasta	NODE_184_length_2928_cov_4.849737_g137_i0	717	1520	+	(AGly)strA	1-804/804	===============	0/0	100	99.88	argannot	AB366441:22458-23261	(AGly)strA
./SL506444_rnaviral_assembled/soft_filtered_transcripts.fasta	NODE_184_length_2928_cov_4.849737_g137_i0	1520	2356	+	(AGly)strB	1-837/837	===============	0/0	100	99.64	argannot	FJ474091:264-1100	(AGly)strB
./SL506444_rnaviral_assembled/soft_filtered_transcripts.fasta	NODE_6600_length_686_cov_4.957586_g5171_i0	1	635	+	(Tet)tetR	17-651/651	===============	0/0	97.54	100	argannot	HF545434:53576-54226	(Tet)tetR
./WM08-210518-14_B06_rnaviral_assembled/soft_filtered_transcripts.fasta	NODE_1050_length_1628_cov_6.937621_g574_i0	6	887	+	(Bla)blaKPC-2	1-882/882	===============	0/0	100	100	argannot	JN048642:127-1008	(Bla)blaKPC-2
./WM08-210518-14_B06_rnaviral_assembled/soft_filtered_transcripts.fasta	NODE_2347_length_1147_cov_3.626629_g1501_i0	2	865	+	(Bla)blaGES-20	1-864/864	===============	0/0	100	100	argannot	JN596280:2848-3711	(Bla)blaGES-20
./WM08-210518-14_B06_rnaviral_assembled/soft_filtered_transcripts.fasta	NODE_3262_length_994_cov_4.513572_g2203_i0	516	994	+	(AGly)aadB	1-483/534	========/=====.	2023-01-04	89.7	98.97	argannot	JQ690540:4275-4808	(AGly)aadB
./WM08-210518-14_B06_rnaviral_assembled/soft_filtered_transcripts.fasta	NODE_4931_length_816_cov_4.409152_g3576_i0	1	789	-	(Sul)sul1	3-791/840	===============	0/0	93.93	99.87	argannot	AF071413:6700-7539	(Sul)sul1
./WM08-210518-14_B06_rnaviral_assembled/soft_filtered_transcripts.fasta	NODE_5118_length_794_cov_2.081831_g3744_i0	86	667	+	(AGly)aac6-IIc	1-582/582	===============	0/0	100	100	argannot	AF162771:62-643	(AGly)aac6-IIc
./WGOK-210507_B06_rnaviral_assembled/soft_filtered_transcripts.fasta	NODE_1284_length_1583_cov_4.356291_g819_i0	23	1498	-	(MLS)msr(E)	1-1476/1476	===============	0/0	100	100	argannot	JF769133:7246-8721	(MLS)msr(E)
./WGOK-210507_B06_rnaviral_assembled/soft_filtered_transcripts.fasta	NODE_1903_length_1306_cov_8.711273_g634_i1	705	1306	-	(Tet)tetR	17-609/651	========/======	2023-02-09	91.09	82.56	argannot	HF545434:53576-54226	(Tet)tetR
./WGOK-210507_B06_rnaviral_assembled/soft_filtered_transcripts.fasta	NODE_5326_length_802_cov_3.234568_g4068_i0	1	802	-	(MLS)mph(F)	7-808/900	==============.	0/0	89.11	100	argannot	NG_047997:101-1000	(MLS)mph(F)
./WGOK-210507_B06_rnaviral_assembled/soft_filtered_transcripts.fasta	NODE_5835_length_758_cov_10.658394_g4528_i0	1	635	+	(Tet)tetR	17-651/651	===============	0/0	97.54	100	argannot	HF545434:53576-54226	(Tet)tetR
./SL506436_rnaviral_assembled/soft_filtered_transcripts.fasta	NODE_1232_length_1505_cov_6.060056_g794_i0	604	1503	-	(MLS)mph(F)	1-900/900	===============	0/0	100	100	argannot	NG_047997:101-1000	(MLS)mph(F)
./SL506436_rnaviral_assembled/soft_filtered_transcripts.fasta	NODE_4328_length_827_cov_2.868700_g3147_i0	73	827	+	(Sul)sul2	1-755/816	==============.	0/0	92.52	100	argannot	EU360945:1617-2432	(Sul)sul2
./SL506424_rnaviral_assembled/soft_filtered_transcripts.fasta	NODE_1392_length_1531_cov_4.915638_g812_i0	519	1358	-	(Sul)sul1	1-840/840	===============	0/0	100	100	argannot	AF071413:6700-7539	(Sul)sul1
./WG0Kc-210615-14_B06_rnaviral_assembled/soft_filtered_transcripts.fasta	NODE_4533_length_823_cov_2.606667_g3204_i0	1	811	+	(Bla)blaCTX-M-15	66-876/876	.==============	0/0	92.58	99.88	argannot	JQ686199:261-1136	(Bla)blaCTX-M-15
./WG0Kc-210615-14_B06_rnaviral_assembled/soft_filtered_transcripts.fasta	NODE_4835_length_795_cov_5.527701_g3461_i0	1	773	+	(AGly)strA	32-804/804	===============	0/0	96.14	100	argannot	AB366441:22458-23261	(AGly)strA
./WG0Kc-210615-14_B06_rnaviral_assembled/soft_filtered_transcripts.fasta	NODE_740_length_1763_cov_8.787574_g388_i0	238	1119	+	(Bla)blaKPC-2	1-882/882	===============	0/0	100	100	argannot	JN048642:127-1008	(Bla)blaKPC-2
./SL506402_rnaviral_assembled/soft_filtered_transcripts.fasta	NODE_119_length_3781_cov_4.298813_g92_i0	168	1358	-	(Tet)tetC	1-1191/1191	===============	0/0	100	99.92	argannot	EU751612:1-1191	(Tet)tetC
./SL506402_rnaviral_assembled/soft_filtered_transcripts.fasta	NODE_1222_length_1726_cov_2.621900_g763_i0	296	1726	+	(MLS)msr(E)	1-1431/1476	===============	0/0	96.95	99.93	argannot	JF769133:7246-8721	(MLS)msr(E)
./SL506387_rnaviral_assembled/soft_filtered_transcripts.fasta	NODE_612_length_2006_cov_7.086394_g317_i0	689	2006	-	(MLS)msr(D)	134-1451/1464	.==============	0/0	90.03	90.67	argannot	AF274302:2462-3925	(MLS)msr(D)
./SL506058_rnaviral_assembled/soft_filtered_transcripts.fasta	NODE_1475_length_1296_cov_3.999182_g980_i0	392	1231	-	(Sul)sul1	1-840/840	===============	0/0	100	100	argannot	AF071413:6700-7539	(Sul)sul1
./WM06-210622-14_B06_rnaviral_assembled/soft_filtered_transcripts.fasta	NODE_1502_length_1294_cov_3.814906_g777_i0	509	1090	+	(AGly)aac6-IIc	1-582/582	===============	0/0	100	100	argannot	AF162771:62-643	(AGly)aac6-IIc
./WM06-210622-14_B06_rnaviral_assembled/soft_filtered_transcripts.fasta	NODE_2534_length_1034_cov_4.939646_g1479_i0	64	927	-	(Bla)blaGES-20	1-864/864	===============	0/0	100	99.88	argannot	JN596280:2848-3711	(Bla)blaGES-20
./WM06-210622-14_B06_rnaviral_assembled/soft_filtered_transcripts.fasta	NODE_648_length_1861_cov_13.953579_g313_i0	211	1092	+	(Bla)blaKPC-2	1-882/882	===============	0/0	100	100	argannot	JN048642:127-1008	(Bla)blaKPC-2
./WM06-210622-14_B06_rnaviral_assembled/soft_filtered_transcripts.fasta	NODE_7110_length_541_cov_17.064103_g5568_i0	1	519	-	(AGly)aadB	1-519/534	===============	0/0	97.19	99.81	argannot	JQ690540:4275-4808	(AGly)aadB
./SL506348_rnaviral_assembled/soft_filtered_transcripts.fasta	NODE_7400_length_614_cov_2.390018_g5708_i0	1	614	+	(Tet)tetR	15-628/651	===============	0/0	94.32	100	argannot	HF545434:53576-54226	(Tet)tetR
./SL506371_rnaviral_assembled/soft_filtered_transcripts.fasta	NODE_7262_length_644_cov_1.574431_g5706_i0	1	644	-	(AGly)aadA8b	32-675/792	=============..	0/0	81.31	96.89	argannot	AM040708:1174-1965	(AGly)aadA8b
./SL506430_rnaviral_assembled/soft_filtered_transcripts.fasta	NODE_5389_length_735_cov_2.580060_g4097_i0	1	716	+	(AGly)strA	89-804/804	.==============	0/0	89.05	99.86	argannot	AB366441:22458-23261	(AGly)strA
./SL506430_rnaviral_assembled/soft_filtered_transcripts.fasta	NODE_9444_length_507_cov_1.571429_g8069_i0	22	507	-	(MLS)lnu(D)	10-495/495	===============	0/0	98.18	83.33	argannot	EF452177:19-513	(MLS)lnu(D)
./SL506350_rnaviral_assembled/soft_filtered_transcripts.fasta	NODE_1803_length_1242_cov_3.770744_g1113_i0	426	1229	+	(AGly)strA	1-804/804	===============	0/0	100	99.75	argannot	AB366441:22458-23261	(AGly)strA
./SL506425_rnaviral_assembled/soft_filtered_transcripts.fasta	NODE_2677_length_1155_cov_6.781885_g1676_i0	79	890	-	(AGly)aadA1-pm	20-831/831	===============	0/0	97.71	99.51	argannot	JQ690540:7968-8798	(AGly)aadA1-pm
./SL506425_rnaviral_assembled/soft_filtered_transcripts.fasta	NODE_6499_length_743_cov_3.250746_g4797_i0	41	743	+	(AGly)strA	1-703/804	==============.	0/0	87.44	99.86	argannot	AB366441:22458-23261	(AGly)strA
./SL506425_rnaviral_assembled/soft_filtered_transcripts.fasta	NODE_7592_length_675_cov_4.039867_g5824_i0	1	560	+	(Tet)tetR	15-565/651	========/=====.	2023-02-09	84.64	84.29	argannot	HF545434:53576-54226	(Tet)tetR
./SL506232_rnaviral_assembled/soft_filtered_transcripts.fasta	NODE_1978_length_1193_cov_3.754464_g1329_i0	36	1184	-	(Bla)cepH	1-1149/1149	===============	0/0	100	87.21	argannot	AJ276030:2638-3816	(Bla)cepH
./SL506232_rnaviral_assembled/soft_filtered_transcripts.fasta	NODE_3180_length_950_cov_4.354618_g2319_i0	143	927	-	(Bla)blaOXA-12	1-785/795	===============	0/0	98.74	89.55	argannot	U10251:181-975	(Bla)blaOXA-12
./SL506020_rnaviral_assembled/soft_filtered_transcripts.fasta	NODE_1458_length_1417_cov_4.892857_g955_i0	482	1261	+	(AGly)aadA2	1-780/780	===============	0/0	100	100	argannot	X68227:66-945	(AGly)aadA2
./SL506020_rnaviral_assembled/soft_filtered_transcripts.fasta	NODE_7232_length_598_cov_8.200000_g5846_i0	92	598	+	(Phe)catB3	1-507/633	=============..	0/0	80.09	99.8	argannot	AJ009818:883-1515	(Phe)catB3
./SL506314_rnaviral_assembled/soft_filtered_transcripts.fasta	NODE_1494_length_1476_cov_6.592302_g805_i0	256	1473	+	(MLS)msr(D)	1-1218/1464	=============..	0/0	83.2	91.63	argannot	AF274302:2462-3925	(MLS)msr(D)
./SL506314_rnaviral_assembled/soft_filtered_transcripts.fasta	NODE_988_length_1726_cov_6.681791_g519_i0	893	1726	+	(Bla)blaGES-1	1-834/864	===============	0/0	96.53	99.88	argannot	HM370522:1-864	(Bla)blaGES-1
./SL506367_rnaviral_assembled/soft_filtered_transcripts.fasta	NODE_3905_length_828_cov_4.029139_g2680_i0	1	806	+	(Bla)cfxA5	161-966/966	..=============	0/0	83.44	100	argannot	AY769934:28-993	(Bla)cfxA5
./SL505990_rnaviral_assembled/soft_filtered_transcripts.fasta	NODE_1110_length_1658_cov_5.153943_g781_i0	1	730	+	(AGly)strA	75-804/804	.==============	0/0	90.8	100	argannot	AB366441:22458-23261	(AGly)strA
./SL505990_rnaviral_assembled/soft_filtered_transcripts.fasta	NODE_1110_length_1658_cov_5.153943_g781_i0	730	1566	+	(AGly)strB	1-837/837	===============	0/0	100	99.64	argannot	FJ474091:264-1100	(AGly)strB
./SL505990_rnaviral_assembled/soft_filtered_transcripts.fasta	NODE_2157_length_1239_cov_3.723842_g1563_i0	348	1185	+	(Sul)sul1	3-840/840	===============	0/0	99.76	100	argannot	AF071413:6700-7539	(Sul)sul1
./SL505990_rnaviral_assembled/soft_filtered_transcripts.fasta	NODE_9757_length_536_cov_3.043197_g8429_i0	1	536	-	(Tet)tetR	23-558/651	=============..	0/0	82.33	100	argannot	HF545434:53576-54226	(Tet)tetR
./SL506019_rnaviral_assembled/soft_filtered_transcripts.fasta	NODE_2701_length_927_cov_3.848946_g1756_i0	131	763	-	(Phe)catB3	1-633/633	===============	0/0	100	99.84	argannot	AJ009818:883-1515	(Phe)catB3
./SL506019_rnaviral_assembled/soft_filtered_transcripts.fasta	NODE_2854_length_893_cov_3.545122_g1875_i0	71	893	+	(Sul)sul1	1-823/840	===============	0/0	97.98	99.88	argannot	AF071413:6700-7539	(Sul)sul1
./SL506019_rnaviral_assembled/soft_filtered_transcripts.fasta	NODE_735_length_1579_cov_4.068393_g439_i0	82	886	-	(AGly)aadA1-pm	27-831/831	===============	0/0	96.87	99.38	argannot	JQ690540:7968-8798	(AGly)aadA1-pm
./SL506385_rnaviral_assembled/soft_filtered_transcripts.fasta	NODE_312_length_2367_cov_3.308195_g203_i0	618	1499	+	(Bla)blaKPC-2	1-882/882	===============	0/0	100	100	argannot	JN048642:127-1008	(Bla)blaKPC-2
./SL506385_rnaviral_assembled/soft_filtered_transcripts.fasta	NODE_5310_length_741_cov_2.089820_g3902_i0	1	694	-	(AGly)aadA15	1-694/792	==============.	0/0	87.63	99.57	argannot	DQ393783:1800-2591	(AGly)aadA15
./SL506206_rnaviral_assembled/soft_filtered_transcripts.fasta	NODE_1457_length_1562_cov_4.704500_g843_i0	599	1438	+	(Sul)sul1	1-840/840	===============	0/0	100	100	argannot	AF071413:6700-7539	(Sul)sul1
./SL506231_rnaviral_assembled/soft_filtered_transcripts.fasta	NODE_1467_length_1244_cov_3.260461_g927_i0	1	720	+	(Bla)imiS	46-768/768	========/======	2023-01-03	93.75	96.96	argannot	Y10415:126-893	(Bla)imiS
./SL506231_rnaviral_assembled/soft_filtered_transcripts.fasta	NODE_1940_length_1109_cov_3.271236_g1282_i0	59	886	+	(Bla)blaOXA-2	1-828/828	===============	0/0	100	100	argannot	HM131431:1-828	(Bla)blaOXA-2

### Sheet: card
#FILE	SEQUENCE	START	END	STRAND	GENE	COVERAGE	COVERAGE_MAP	GAPS	%COVERAGE	%IDENTITY	DATABASE	ACCESSION	PRODUCT	RESISTANCE
./SL506358_rnaviral_assembled/soft_filtered_transcripts.fasta	NODE_4836_length_840_cov_5.142112_g3305_i0	1	736	+	OXA-2	93-828/828	.==============	0/0	88.89	100	card	M95287.4:2455-3283	OXA-2 is a beta-lactamase found in the Enterobacteriaceae family.	carbapenem;cephalosporin;penam
./SL506233_rnaviral_assembled/soft_filtered_transcripts.fasta	NODE_13931_length_443_cov_1.740541_g12045_i0	15	443	+	lnuC	1-429/495	==============.	0/0	86.67	99.07	card	AY928180:0-495	lnuC is a transposon-mediated nucleotidyltransferase found in Streptococcus agalactiae	lincosamide
./SL506194_rnaviral_assembled/soft_filtered_transcripts.fasta	NODE_24354_length_315_cov_1.491736_g21828_i0	1	302	-	qacH	1-302/333	==============.	0/0	90.69	99.34	card	DQ149925.1:188-521	qacH is a subunit of the qac multidrug efflux pump in Vibrio cholerae	fluoroquinolone
./SL506194_rnaviral_assembled/soft_filtered_transcripts.fasta	NODE_28997_length_267_cov_1.268041_g26471_i0	1	267	+	qacH	2-268/333	=============..	0/0	80.18	89.51	card	DQ149925.1:188-521	qacH is a subunit of the qac multidrug efflux pump in Vibrio cholerae	fluoroquinolone
./SL506321_rnaviral_assembled/soft_filtered_transcripts.fasta	NODE_5425_length_395_cov_7.167702_g4730_i0	21	395	+	H-NS	1-375/414	==============.	0/0	90.58	88	card	BA000007.3:1738104-1737690	H-NS is a histone-like protein involved in global gene regulation in Gram-negative bacteria. It is a repressor of the membrane fusion protein genes acrE mdtE and emrK as well as nearby genes of many RND-type multidrug exporters.	cephalosporin;cephamycin;fluoroquinolone;macrolide;penam;tetracycline
./WG01-210525-14_B06_rnaviral_assembled/soft_filtered_transcripts.fasta	NODE_14547_length_452_cov_1.794195_g12332_i0	14	346	+	qacH	1-333/333	===============	0/0	100	99.1	card	DQ149925.1:188-521	qacH is a subunit of the qac multidrug efflux pump in Vibrio cholerae	fluoroquinolone
./SL505979_rnaviral_assembled/soft_filtered_transcripts.fasta	NODE_9524_length_407_cov_4.703593_g8013_i0	14	346	+	qacH	1-333/333	===============	0/0	100	99.4	card	DQ149925.1:188-521	qacH is a subunit of the qac multidrug efflux pump in Vibrio cholerae	fluoroquinolone
./SL506311_rnaviral_assembled/soft_filtered_transcripts.fasta	NODE_8708_length_343_cov_1.992593_g7949_i0	1	334	-	H-NS	1-334/414	=============..	0/0	80.68	91.92	card	BA000007.3:1738104-1737690	H-NS is a histone-like protein involved in global gene regulation in Gram-negative bacteria. It is a repressor of the membrane fusion protein genes acrE mdtE and emrK as well as nearby genes of many RND-type multidrug exporters.	cephalosporin;cephamycin;fluoroquinolone;macrolide;penam;tetracycline
./SL506429_rnaviral_assembled/soft_filtered_transcripts.fasta	NODE_18459_length_273_cov_1.550000_g16885_i0	1	273	+	qacH	3-275/333	=============..	0/0	81.98	90.11	card	DQ149925.1:188-521	qacH is a subunit of the qac multidrug efflux pump in Vibrio cholerae	fluoroquinolone
./SL506400_rnaviral_assembled/soft_filtered_transcripts.fasta	NODE_1623_length_1325_cov_2.101438_g956_i0	1	710	-	APH(6)-Id	1-710/837	=============..	0/0	84.83	100	card	AF024602:3155-3992	APH(6)-Id is an aminoglycoside phosphotransferase encoded by plasmids integrative conjugative elements and chromosomal genomic islands in K. pneumoniae Salmonella spp. E. coli Shigella flexneri Providencia alcalifaciens Pseudomonas spp. V. cholerae Edwardsiella tarda Pasteurella multocida and Aeromonas bestiarum	aminoglycoside
./SL506400_rnaviral_assembled/soft_filtered_transcripts.fasta	NODE_17190_length_347_cov_3.912409_g15636_i0	2	347	-	H-NS	20-365/414	==============.	0/0	83.57	90.75	card	BA000007.3:1738104-1737690	H-NS is a histone-like protein involved in global gene regulation in Gram-negative bacteria. It is a repressor of the membrane fusion protein genes acrE mdtE and emrK as well as nearby genes of many RND-type multidrug exporters.	cephalosporin;cephamycin;fluoroquinolone;macrolide;penam;tetracycline
./SL506400_rnaviral_assembled/soft_filtered_transcripts.fasta	NODE_5133_length_766_cov_3.481962_g3751_i0	1	764	+	OXA-2	56-819/828	.==============	0/0	92.27	100	card	M95287.4:2455-3283	OXA-2 is a beta-lactamase found in the Enterobacteriaceae family.	carbapenem;cephalosporin;penam
./SL506448_rnaviral_assembled/soft_filtered_transcripts.fasta	NODE_152_length_2314_cov_4.726461_g136_i0	75	1451	-	tet(L)	1-1377/1377	===============	0/0	100	99.78	card	M11036:0-1377	TetL is a tetracycline efflux protein found in many species of Gram-negative and Gram-positive bacteria.	tetracycline
./SL506448_rnaviral_assembled/soft_filtered_transcripts.fasta	NODE_2601_length_418_cov_5.373913_g2485_i0	9	391	-	H-NS	1-383/414	==============.	0/0	92.51	89.82	card	BA000007.3:1738104-1737690	H-NS is a histone-like protein involved in global gene regulation in Gram-negative bacteria. It is a repressor of the membrane fusion protein genes acrE mdtE and emrK as well as nearby genes of many RND-type multidrug exporters.	cephalosporin;cephamycin;fluoroquinolone;macrolide;penam;tetracycline
./SL506448_rnaviral_assembled/soft_filtered_transcripts.fasta	NODE_3038_length_379_cov_4.101307_g2922_i0	1	379	+	H-NS	24-402/414	===============	0/0	91.55	99.21	card	BA000007.3:1738104-1737690	H-NS is a histone-like protein involved in global gene regulation in Gram-negative bacteria. It is a repressor of the membrane fusion protein genes acrE mdtE and emrK as well as nearby genes of many RND-type multidrug exporters.	cephalosporin;cephamycin;fluoroquinolone;macrolide;penam;tetracycline
./WG0A-210622-14_B06_rnaviral_assembled/soft_filtered_transcripts.fasta	NODE_10907_length_374_cov_1.803987_g9524_i0	13	345	+	qacH	1-333/333	===============	0/0	100	99.7	card	DQ149925.1:188-521	qacH is a subunit of the qac multidrug efflux pump in Vibrio cholerae	fluoroquinolone
./SL506046_rnaviral_assembled/soft_filtered_transcripts.fasta	NODE_1262_length_1218_cov_4.113537_g836_i0	1	1218	+	msrE	221-1438/1476	..=============	0/0	82.52	100	card	EU294228.1:21241-22717	MsrE is an ABC-F subfamily protein expressed to Klebsiella pneumoniae that confers resistance to erythromycin and streptogramin B antibiotics. It is associated with plasmid DNA. It is also 100% identical to ABC-F type ribosomal protection protein Msr(E) which is in multiple species.	lincosamide;macrolide;oxazolidinone;phenicol;pleuromutilin;streptogramin;tetracycline
./SL506046_rnaviral_assembled/soft_filtered_transcripts.fasta	NODE_14295_length_343_cov_4.459259_g13141_i0	1	343	-	H-NS	33-375/414	.=============.	0/0	82.85	90.38	card	BA000007.3:1738104-1737690	H-NS is a histone-like protein involved in global gene regulation in Gram-negative bacteria. It is a repressor of the membrane fusion protein genes acrE mdtE and emrK as well as nearby genes of many RND-type multidrug exporters.	cephalosporin;cephamycin;fluoroquinolone;macrolide;penam;tetracycline
./SL506046_rnaviral_assembled/soft_filtered_transcripts.fasta	NODE_17834_length_304_cov_3.813853_g16680_i0	12	304	+	qacH	1-293/333	==============.	0/0	87.99	99.32	card	DQ149925.1:188-521	qacH is a subunit of the qac multidrug efflux pump in Vibrio cholerae	fluoroquinolone
./SL506269_rnaviral_assembled/soft_filtered_transcripts.fasta	NODE_8634_length_352_cov_2.931900_g7831_i0	1	352	-	H-NS	24-375/414	==============.	0/0	85.02	90.62	card	BA000007.3:1738104-1737690	H-NS is a histone-like protein involved in global gene regulation in Gram-negative bacteria. It is a repressor of the membrane fusion protein genes acrE mdtE and emrK as well as nearby genes of many RND-type multidrug exporters.	cephalosporin;cephamycin;fluoroquinolone;macrolide;penam;tetracycline
./WG0L-210601-14_B06_rnaviral_assembled/soft_filtered_transcripts.fasta	NODE_24704_length_323_cov_4.720000_g22614_i0	3	312	-	qacH	1-310/333	==============.	0/0	93.09	99.68	card	DQ149925.1:188-521	qacH is a subunit of the qac multidrug efflux pump in Vibrio cholerae	fluoroquinolone
./WG0L-210601-14_B06_rnaviral_assembled/soft_filtered_transcripts.fasta	NODE_3240_length_1105_cov_2.087209_g2101_i0	42	881	+	sul1	1-840/840	===============	0/0	100	100	card	JF969163:1053-1893	Sul1 is a sulfonamide resistant dihydropteroate synthase of Gram-negative bacteria. It is linked to other resistance genes of class 1 integrons.	sulfonamide
./SL506270_rnaviral_assembled/soft_filtered_transcripts.fasta	NODE_13336_length_334_cov_3.873563_g12055_i0	15	334	+	qacH	1-320/333	===============	0/0	96.1	99.38	card	DQ149925.1:188-521	qacH is a subunit of the qac multidrug efflux pump in Vibrio cholerae	fluoroquinolone
./SL506393_rnaviral_assembled/soft_filtered_transcripts.fasta	NODE_1962_length_993_cov_6.929348_g1243_i0	42	993	-	CfxA3	15-966/966	===============	0/0	98.55	100	card	AF472622:52-1018	cfxA3 beta-lactamase is a class A beta-lactamase found in Capnocytophaga ochracea	cephamycin
./SL506393_rnaviral_assembled/soft_filtered_transcripts.fasta	NODE_7780_length_382_cov_2.226537_g6791_i0	91	382	-	qacH	42-333/333	.==============	0/0	87.69	100	card	DQ149925.1:188-521	qacH is a subunit of the qac multidrug efflux pump in Vibrio cholerae	fluoroquinolone
./SL506171_rnaviral_assembled/soft_filtered_transcripts.fasta	NODE_22760_length_321_cov_2.487903_g20582_i0	12	321	+	qacH	1-310/333	==============.	0/0	93.09	99.36	card	DQ149925.1:188-521	qacH is a subunit of the qac multidrug efflux pump in Vibrio cholerae	fluoroquinolone
./SL506048_rnaviral_assembled/soft_filtered_transcripts.fasta	NODE_11553_length_463_cov_3.364103_g10125_i0	71	463	-	H-NS	22-414/414	===============	0/0	94.93	90.33	card	BA000007.3:1738104-1737690	H-NS is a histone-like protein involved in global gene regulation in Gram-negative bacteria. It is a repressor of the membrane fusion protein genes acrE mdtE and emrK as well as nearby genes of many RND-type multidrug exporters.	cephalosporin;cephamycin;fluoroquinolone;macrolide;penam;tetracycline
./SL506048_rnaviral_assembled/soft_filtered_transcripts.fasta	NODE_12700_length_438_cov_5.054795_g11271_i0	95	427	-	qacH	1-333/333	===============	0/0	100	99.4	card	DQ149925.1:188-521	qacH is a subunit of the qac multidrug efflux pump in Vibrio cholerae	fluoroquinolone
./SL506048_rnaviral_assembled/soft_filtered_transcripts.fasta	NODE_1951_length_1171_cov_5.657559_g1267_i0	136	975	-	sul1	1-840/840	===============	0/0	100	100	card	JF969163:1053-1893	Sul1 is a sulfonamide resistant dihydropteroate synthase of Gram-negative bacteria. It is linked to other resistance genes of class 1 integrons.	sulfonamide
./SL506306_rnaviral_assembled/soft_filtered_transcripts.fasta	NODE_1610_length_1528_cov_9.805498_g1089_i0	118	612	-	lnuC	1-495/495	===============	0/0	100	99.19	card	AY928180:0-495	lnuC is a transposon-mediated nucleotidyltransferase found in Streptococcus agalactiae	lincosamide
./SL506306_rnaviral_assembled/soft_filtered_transcripts.fasta	NODE_1951_length_1382_cov_20.579832_g1342_i0	601	933	-	qacH	1-333/333	===============	0/0	100	99.4	card	DQ149925.1:188-521	qacH is a subunit of the qac multidrug efflux pump in Vibrio cholerae	fluoroquinolone
./SL506306_rnaviral_assembled/soft_filtered_transcripts.fasta	NODE_3341_length_1044_cov_3.856849_g2412_i0	194	1031	+	sul1	3-840/840	===============	0/0	99.76	100	card	JF969163:1053-1893	Sul1 is a sulfonamide resistant dihydropteroate synthase of Gram-negative bacteria. It is linked to other resistance genes of class 1 integrons.	sulfonamide
./SL506388_rnaviral_assembled/soft_filtered_transcripts.fasta	NODE_1347_length_1537_cov_5.620219_g787_i0	108	1007	+	mphF	1-900/900	===============	0/0	100	100	card	AM260957.1:4186-5086	mphF is a macrolide phosphotransferase and resistance gene identified on the IncP plasmid pRSB111	macrolide
./SL506347_rnaviral_assembled/soft_filtered_transcripts.fasta	NODE_3557_length_774_cov_12.606277_g2501_i0	1	451	+	ANT(2'')-Ia	84-534/534	..=============	0/0	84.46	100	card	AF078527:3769-4303	Plasmid or integron-encoded nucleotidylylation of 2-deoxystreptamine aminoglycosides at the hydroxyl group at position 2'' in P. aeruginosa K. pneumoniae Morganella morganii E. coli S. typhimurium C. freundii and A. baumannii	aminoglycoside
./WR03-210525-14_B06_rnaviral_assembled/soft_filtered_transcripts.fasta	NODE_1946_length_1279_cov_3.234660_g1048_i0	35	898	-	GES-1	1-864/864	===============	0/0	100	99.77	card	AF156486:1331-2195	GES-1 is a beta-lactamase found in Klebsiella pneumoniae	carbapenem;cephalosporin;penam
./WR03-210525-14_B06_rnaviral_assembled/soft_filtered_transcripts.fasta	NODE_6109_length_712_cov_2.344288_g4333_i0	1	712	+	APH(3')-Ia	11-722/816	==============.	0/0	87.25	99.02	card	BX664015.1:103833-103017	APH(3')-Ia is a transposon-encoded aminoglycoside phosphotransferase in E. coli and S. enterica. It is identical at the protein sequence to APH(3')-Ic an aminoglycoside phosphotransferase encoded by plasmids transposons and genomic islands in K. pneumoniae A. baumannii S. marcescens Corynebacterium spp. Photobacterium spp. and Citrobacter spp.	aminoglycoside
./WG02c-210608-14_B06_rnaviral_assembled/soft_filtered_transcripts.fasta	NODE_3010_length_943_cov_6.848276_g2038_i0	10	810	+	OXA-119	1-801/801	===============	0/0	100	95.63	card	AY139598:1486-2287	OXA-119 is a beta-lactamase found in Enterobacteriaceae	cephalosporin;penam
./SL506040_rnaviral_assembled/soft_filtered_transcripts.fasta	NODE_9737_length_406_cov_1.150150_g8677_i0	1	390	-	H-NS	1-390/414	===============	0/0	94.2	99.49	card	BA000007.3:1738104-1737690	H-NS is a histone-like protein involved in global gene regulation in Gram-negative bacteria. It is a repressor of the membrane fusion protein genes acrE mdtE and emrK as well as nearby genes of many RND-type multidrug exporters.	cephalosporin;cephamycin;fluoroquinolone;macrolide;penam;tetracycline
./SL506067_rnaviral_assembled/soft_filtered_transcripts.fasta	NODE_16518_length_370_cov_12.727273_g14874_i0	7	370	-	H-NS	21-384/414	==============.	0/0	87.92	90.93	card	BA000007.3:1738104-1737690	H-NS is a histone-like protein involved in global gene regulation in Gram-negative bacteria. It is a repressor of the membrane fusion protein genes acrE mdtE and emrK as well as nearby genes of many RND-type multidrug exporters.	cephalosporin;cephamycin;fluoroquinolone;macrolide;penam;tetracycline
./SL506067_rnaviral_assembled/soft_filtered_transcripts.fasta	NODE_18027_length_353_cov_1.114286_g16383_i0	1	352	+	H-NS	33-384/414	.=============.	0/0	85.02	91.19	card	BA000007.3:1738104-1737690	H-NS is a histone-like protein involved in global gene regulation in Gram-negative bacteria. It is a repressor of the membrane fusion protein genes acrE mdtE and emrK as well as nearby genes of many RND-type multidrug exporters.	cephalosporin;cephamycin;fluoroquinolone;macrolide;penam;tetracycline
./SL506067_rnaviral_assembled/soft_filtered_transcripts.fasta	NODE_7680_length_608_cov_2.375701_g6112_i0	1	605	+	CRP	29-633/633	===============	0/0	95.58	87.6	card	AP009048.1:4154296-4153663	CRP is a global regulator that represses MdtEF multidrug efflux pump expression.	fluoroquinolone;macrolide;penam
./SL506067_rnaviral_assembled/soft_filtered_transcripts.fasta	NODE_9637_length_530_cov_3.859956_g8015_i0	1	443	+	emrR	89-531/531	..=============	0/0	83.43	84.88	card	U00096.3:2810769-2811300	EmrR is a negative regulator for the EmrAB-TolC multidrug efflux pump in E. coli. Mutations lead to EmrAB-TolC overexpression.	fluoroquinolone
./SL506292_rnaviral_assembled/soft_filtered_transcripts.fasta	NODE_11453_length_416_cov_4.253644_g10345_i0	2	389	-	H-NS	1-388/414	===============	0/0	93.72	99.23	card	BA000007.3:1738104-1737690	H-NS is a histone-like protein involved in global gene regulation in Gram-negative bacteria. It is a repressor of the membrane fusion protein genes acrE mdtE and emrK as well as nearby genes of many RND-type multidrug exporters.	cephalosporin;cephamycin;fluoroquinolone;macrolide;penam;tetracycline
./SL506292_rnaviral_assembled/soft_filtered_transcripts.fasta	NODE_16999_length_332_cov_5.077220_g15890_i0	1	320	-	qacH	1-320/333	===============	0/0	96.1	99.38	card	DQ149925.1:188-521	qacH is a subunit of the qac multidrug efflux pump in Vibrio cholerae	fluoroquinolone
./SL506447_rnaviral_assembled/soft_filtered_transcripts.fasta	NODE_15002_length_377_cov_3.509868_g13745_i0	35	367	-	qacH	1-333/333	===============	0/0	100	99.4	card	DQ149925.1:188-521	qacH is a subunit of the qac multidrug efflux pump in Vibrio cholerae	fluoroquinolone
./SL506447_rnaviral_assembled/soft_filtered_transcripts.fasta	NODE_3879_length_822_cov_3.917223_g2878_i0	124	822	-	APH(3'')-Ib	106-804/804	.==============	0/0	86.94	99.86	card	AF313472:15593-16397	APH(3'')-Ib is an aminoglycoside phosphotransferase encoded by plasmids transposons integrative conjugative elements and chromosomes in Enterobacteriaceae and Pseudomonas spp.	aminoglycoside
./SL506290_rnaviral_assembled/soft_filtered_transcripts.fasta	NODE_2349_length_1137_cov_3.546053_g1480_i0	15	905	+	CblA-1	1-891/891	===============	0/0	100	99.33	card	GQ343019:132-1023	CblA-1 beta-lactamase is a class A beta-lactamase found in Bacteroides uniformis that is species-specific.	cephalosporin
./SL506290_rnaviral_assembled/soft_filtered_transcripts.fasta	NODE_4196_length_859_cov_2.937659_g2936_i0	510	842	-	qacH	1-333/333	===============	0/0	100	99.1	card	DQ149925.1:188-521	qacH is a subunit of the qac multidrug efflux pump in Vibrio cholerae	fluoroquinolone
./SL506252_rnaviral_assembled/soft_filtered_transcripts.fasta	NODE_1648_length_1228_cov_3.569697_g1043_i0	92	424	+	qacH	1-333/333	===============	0/0	100	99.4	card	DQ149925.1:188-521	qacH is a subunit of the qac multidrug efflux pump in Vibrio cholerae	fluoroquinolone
./SL506361_rnaviral_assembled/soft_filtered_transcripts.fasta	NODE_9675_length_481_cov_3.333333_g8094_i0	102	434	-	qacH	1-333/333	===============	0/0	100	99.4	card	DQ149925.1:188-521	qacH is a subunit of the qac multidrug efflux pump in Vibrio cholerae	fluoroquinolone
./SL506414_rnaviral_assembled/soft_filtered_transcripts.fasta	NODE_10815_length_362_cov_1.910035_g9174_i0	13	345	+	qacH	1-333/333	===============	0/0	100	99.4	card	DQ149925.1:188-521	qacH is a subunit of the qac multidrug efflux pump in Vibrio cholerae	fluoroquinolone
./WG0Kg-210601-14_B06_rnaviral_assembled/soft_filtered_transcripts.fasta	NODE_2679_length_1124_cov_3.998097_g1667_i0	98	937	-	sul1	1-840/840	===============	0/0	100	100	card	JF969163:1053-1893	Sul1 is a sulfonamide resistant dihydropteroate synthase of Gram-negative bacteria. It is linked to other resistance genes of class 1 integrons.	sulfonamide
./WG0Kg-210601-14_B06_rnaviral_assembled/soft_filtered_transcripts.fasta	NODE_4272_length_886_cov_3.838868_g2904_i0	194	885	+	APH(3'')-Ib	1-692/804	=============..	0/0	86.07	99.86	card	AF313472:15593-16397	APH(3'')-Ib is an aminoglycoside phosphotransferase encoded by plasmids transposons integrative conjugative elements and chromosomes in Enterobacteriaceae and Pseudomonas spp.	aminoglycoside
./SL506307_rnaviral_assembled/soft_filtered_transcripts.fasta	NODE_11127_length_443_cov_4.262162_g9927_i0	74	406	-	qacH	1-333/333	===============	0/0	100	99.4	card	DQ149925.1:188-521	qacH is a subunit of the qac multidrug efflux pump in Vibrio cholerae	fluoroquinolone
./SL506307_rnaviral_assembled/soft_filtered_transcripts.fasta	NODE_4559_length_762_cov_1.555878_g3468_i0	2	762	-	mphG	31-791/885	==============.	0/0	85.99	100	card	AB571865.1:144308-143423	The mphG gene encodes a macrolide 2'-phosphotransferase found in Photobacterium damselae sharing sequence similarity to mphA in E. coli.	macrolide
./SL506307_rnaviral_assembled/soft_filtered_transcripts.fasta	NODE_5687_length_673_cov_3.008333_g4531_i0	1	673	+	OXA-2	101-773/828	.==============	0/0	81.28	100	card	M95287.4:2455-3283	OXA-2 is a beta-lactamase found in the Enterobacteriaceae family.	carbapenem;cephalosporin;penam
./SL506246_rnaviral_assembled/soft_filtered_transcripts.fasta	NODE_14301_length_322_cov_2.240964_g13173_i0	1	311	-	qacH	1-311/333	===============	0/0	93.39	99.36	card	DQ149925.1:188-521	qacH is a subunit of the qac multidrug efflux pump in Vibrio cholerae	fluoroquinolone
./SL506301_rnaviral_assembled/soft_filtered_transcripts.fasta	NODE_286_length_2368_cov_3.565577_g164_i0	14	346	+	qacH	1-333/333	===============	0/0	100	99.4	card	DQ149925.1:188-521	qacH is a subunit of the qac multidrug efflux pump in Vibrio cholerae	fluoroquinolone
./SL506039_rnaviral_assembled/soft_filtered_transcripts.fasta	NODE_11769_length_409_cov_1.550595_g10449_i0	22	409	-	H-NS	27-414/414	===============	0/0	93.72	99.48	card	BA000007.3:1738104-1737690	H-NS is a histone-like protein involved in global gene regulation in Gram-negative bacteria. It is a repressor of the membrane fusion protein genes acrE mdtE and emrK as well as nearby genes of many RND-type multidrug exporters.	cephalosporin;cephamycin;fluoroquinolone;macrolide;penam;tetracycline
./SL506039_rnaviral_assembled/soft_filtered_transcripts.fasta	NODE_12439_length_394_cov_4.165109_g11119_i0	10	393	+	H-NS	1-384/414	==============.	0/0	92.75	91.15	card	BA000007.3:1738104-1737690	H-NS is a histone-like protein involved in global gene regulation in Gram-negative bacteria. It is a repressor of the membrane fusion protein genes acrE mdtE and emrK as well as nearby genes of many RND-type multidrug exporters.	cephalosporin;cephamycin;fluoroquinolone;macrolide;penam;tetracycline
./SL506265_rnaviral_assembled/soft_filtered_transcripts.fasta	NODE_1024_length_1092_cov_9.163886_g727_i0	308	940	-	CRP	1-633/633	===============	0/0	100	99.21	card	AP009048.1:4154296-4153663	CRP is a global regulator that represses MdtEF multidrug efflux pump expression.	fluoroquinolone;macrolide;penam
./SL506265_rnaviral_assembled/soft_filtered_transcripts.fasta	NODE_3571_length_579_cov_6.179842_g3032_i0	27	557	-	emrR	1-531/531	===============	0/0	100	98.68	card	U00096.3:2810769-2811300	EmrR is a negative regulator for the EmrAB-TolC multidrug efflux pump in E. coli. Mutations lead to EmrAB-TolC overexpression.	fluoroquinolone
./SL506265_rnaviral_assembled/soft_filtered_transcripts.fasta	NODE_5290_length_457_cov_72.351562_g4743_i0	19	432	-	H-NS	1-414/414	===============	0/0	100	99.28	card	BA000007.3:1738104-1737690	H-NS is a histone-like protein involved in global gene regulation in Gram-negative bacteria. It is a repressor of the membrane fusion protein genes acrE mdtE and emrK as well as nearby genes of many RND-type multidrug exporters.	cephalosporin;cephamycin;fluoroquinolone;macrolide;penam;tetracycline
./SL506226_rnaviral_assembled/soft_filtered_transcripts.fasta	NODE_2170_length_884_cov_4.663379_g1558_i0	88	582	-	lnuC	1-495/495	===============	0/0	100	99.19	card	AY928180:0-495	lnuC is a transposon-mediated nucleotidyltransferase found in Streptococcus agalactiae	lincosamide
./WR03-210518-14_B06_rnaviral_assembled/soft_filtered_transcripts.fasta	NODE_1373_length_1741_cov_17.576139_g753_i0	583	1446	+	GES-2	1-864/864	===============	0/0	100	100	card	AF326355:0-864	GES-2 is a beta-lactamase found in Pseudomonas aeruginosa	carbapenem;cephalosporin;penam
./WR03-210518-14_B06_rnaviral_assembled/soft_filtered_transcripts.fasta	NODE_14224_length_544_cov_7.645435_g11308_i0	105	544	-	AAC(6')-Ib-Hangzhou	80-519/519	..=============	0/0	84.78	100	card	FJ503047:0-519	AAC(6')-Ib-Hangzhou is an aminoglycoside acetyltransferase in A. baumannii	aminoglycoside
./SL506035_rnaviral_assembled/soft_filtered_transcripts.fasta	NODE_12490_length_368_cov_4.301695_g11011_i0	11	368	-	H-NS	27-384/414	==============.	0/0	86.47	90.78	card	BA000007.3:1738104-1737690	H-NS is a histone-like protein involved in global gene regulation in Gram-negative bacteria. It is a repressor of the membrane fusion protein genes acrE mdtE and emrK as well as nearby genes of many RND-type multidrug exporters.	cephalosporin;cephamycin;fluoroquinolone;macrolide;penam;tetracycline
./SL506190_rnaviral_assembled/soft_filtered_transcripts.fasta	NODE_16699_length_355_cov_1.978723_g15021_i0	22	355	+	H-NS	1-334/414	=============..	0/0	80.68	92.22	card	BA000007.3:1738104-1737690	H-NS is a histone-like protein involved in global gene regulation in Gram-negative bacteria. It is a repressor of the membrane fusion protein genes acrE mdtE and emrK as well as nearby genes of many RND-type multidrug exporters.	cephalosporin;cephamycin;fluoroquinolone;macrolide;penam;tetracycline
./SL506352_rnaviral_assembled/soft_filtered_transcripts.fasta	NODE_5206_length_724_cov_2.365591_g3649_i0	41	674	+	AAC(6')-Ib7	153-786/786	..=============	0/0	80.66	99.53	card	KR091911.1:75350-74564	AAC(6')-Ib7 is a plasmid-encoded aminoglycoside acetyltransferase in E. cloacae and C. freundii	aminoglycoside
./SL506395_rnaviral_assembled/soft_filtered_transcripts.fasta	NODE_13551_length_435_cov_5.646409_g11809_i0	6	419	+	H-NS	1-414/414	===============	0/0	100	99.28	card	BA000007.3:1738104-1737690	H-NS is a histone-like protein involved in global gene regulation in Gram-negative bacteria. It is a repressor of the membrane fusion protein genes acrE mdtE and emrK as well as nearby genes of many RND-type multidrug exporters.	cephalosporin;cephamycin;fluoroquinolone;macrolide;penam;tetracycline
./SL506395_rnaviral_assembled/soft_filtered_transcripts.fasta	NODE_14546_length_413_cov_3.355882_g12804_i0	4	336	+	qacH	1-333/333	===============	0/0	100	99.4	card	DQ149925.1:188-521	qacH is a subunit of the qac multidrug efflux pump in Vibrio cholerae	fluoroquinolone
./SL506395_rnaviral_assembled/soft_filtered_transcripts.fasta	NODE_16079_length_384_cov_3.180064_g14336_i0	7	369	-	H-NS	1-363/414	==============.	0/0	87.68	91.46	card	BA000007.3:1738104-1737690	H-NS is a histone-like protein involved in global gene regulation in Gram-negative bacteria. It is a repressor of the membrane fusion protein genes acrE mdtE and emrK as well as nearby genes of many RND-type multidrug exporters.	cephalosporin;cephamycin;fluoroquinolone;macrolide;penam;tetracycline
./SL506395_rnaviral_assembled/soft_filtered_transcripts.fasta	NODE_17565_length_364_cov_1.171821_g15822_i0	2	364	-	H-NS	27-389/414	===============	0/0	87.68	87.88	card	BA000007.3:1738104-1737690	H-NS is a histone-like protein involved in global gene regulation in Gram-negative bacteria. It is a repressor of the membrane fusion protein genes acrE mdtE and emrK as well as nearby genes of many RND-type multidrug exporters.	cephalosporin;cephamycin;fluoroquinolone;macrolide;penam;tetracycline
./SL506395_rnaviral_assembled/soft_filtered_transcripts.fasta	NODE_22281_length_314_cov_0.954357_g20538_i0	1	314	-	marA	28-341/384	.=============.	0/0	81.77	99.05	card	AP009048.1:1621287-1621671	In the presence of antibiotic stress E. coli overexpresses the global activator protein MarA which besides inducing MDR efflux pump AcrAB also down- regulates synthesis of the porin OmpF.	carbapenem;cephalosporin;cephamycin;fluoroquinolone;glycylcycline;monobactam;penam;penem;phenicol;rifamycin;tetracycline;triclosan
./SL506395_rnaviral_assembled/soft_filtered_transcripts.fasta	NODE_7177_length_666_cov_1.784148_g5514_i0	143	475	+	qacH	1-333/333	===============	0/0	100	93.39	card	DQ149925.1:188-521	qacH is a subunit of the qac multidrug efflux pump in Vibrio cholerae	fluoroquinolone
./SL506395_rnaviral_assembled/soft_filtered_transcripts.fasta	NODE_951_length_1883_cov_4.864088_g530_i0	881	1744	+	GES-1	1-864/864	===============	0/0	100	99.65	card	AF156486:1331-2195	GES-1 is a beta-lactamase found in Klebsiella pneumoniae	carbapenem;cephalosporin;penam
./SL506421_rnaviral_assembled/soft_filtered_transcripts.fasta	NODE_5223_length_533_cov_1.373913_g4417_i0	6	338	+	qacH	1-333/333	===============	0/0	100	99.4	card	DQ149925.1:188-521	qacH is a subunit of the qac multidrug efflux pump in Vibrio cholerae	fluoroquinolone
./SL506421_rnaviral_assembled/soft_filtered_transcripts.fasta	NODE_7975_length_407_cov_2.808383_g7164_i0	1	388	+	H-NS	27-414/414	===============	0/0	93.72	99.48	card	BA000007.3:1738104-1737690	H-NS is a histone-like protein involved in global gene regulation in Gram-negative bacteria. It is a repressor of the membrane fusion protein genes acrE mdtE and emrK as well as nearby genes of many RND-type multidrug exporters.	cephalosporin;cephamycin;fluoroquinolone;macrolide;penam;tetracycline
./SL506256_rnaviral_assembled/soft_filtered_transcripts.fasta	NODE_1634_length_1314_cov_4.010475_g1005_i0	1	761	+	cphA2	5-765/765	===============	0/0	99.48	94.61	card	U60294:0-765	CphA2 is an Ambler Class B MBL; subclass B2 originally isolated from Aeromonas hydrophila. This enzyme has specific activity against carbapenems and is active as a mono-zinc protein	carbapenem
./SL506256_rnaviral_assembled/soft_filtered_transcripts.fasta	NODE_1767_length_1257_cov_4.628378_g1105_i0	1	1143	+	MOX-6	10-1152/1152	========/======	2023-02-02	99.13	97.64	card	GQ152601:0-1152	MOX-6 is a beta-lactamase found in Klebsiella pneumoniae	cephalosporin;cephamycin;penam
./SL506256_rnaviral_assembled/soft_filtered_transcripts.fasta	NODE_3837_length_851_cov_3.455013_g2812_i0	57	851	-	OXA-427	1-795/795	===============	0/0	100	86.54	card	KX827604.1:0-795	From the Lahey list of beta-lactamases. Not yet released.	cephalosporin;penam
./SL506256_rnaviral_assembled/soft_filtered_transcripts.fasta	NODE_4012_length_826_cov_6.144754_g2968_i0	25	819	+	OXA-724	1-795/795	===============	0/0	100	98.11	card	AJ276031.1:111-906	An OXA-12-family class D beta-lactamase identified from Aeromonas hydrophila	cephalosporin;penam
./SL506256_rnaviral_assembled/soft_filtered_transcripts.fasta	NODE_9529_length_427_cov_1.980226_g8368_i0	1	426	-	emrR	43-468/531	.=============.	0/0	80.23	82.63	card	U00096.3:2810769-2811300	EmrR is a negative regulator for the EmrAB-TolC multidrug efflux pump in E. coli. Mutations lead to EmrAB-TolC overexpression.	fluoroquinolone
./SL506256_rnaviral_assembled/soft_filtered_transcripts.fasta	NODE_974_length_1639_cov_5.504470_g577_i0	336	1163	+	OXA-2	1-828/828	===============	0/0	100	100	card	M95287.4:2455-3283	OXA-2 is a beta-lactamase found in the Enterobacteriaceae family.	carbapenem;cephalosporin;penam
./WGOK-210403C_B06_rnaviral_assembled/soft_filtered_transcripts.fasta	NODE_17_length_5777_cov_9.025245_g13_i0	1446	4558	-	MexB	1-3119/3141	========/======	2023-09-14	98.98	82.45	card	L11616:1569-4710	MexB is the inner membrane multidrug exporter of the efflux complex MexAB-OprM.	aminocoumarin;carbapenem;cephalosporin;cephamycin;diaminopyrimidine;fluoroquinolone;macrolide;monobactam;penam;penem;peptide;phenicol;sulfonamide;tetracycline
./WGOK-210403C_B06_rnaviral_assembled/soft_filtered_transcripts.fasta	NODE_2307_length_1058_cov_7.038579_g1624_i0	149	988	-	sul1	1-840/840	===============	0/0	100	100	card	JF969163:1053-1893	Sul1 is a sulfonamide resistant dihydropteroate synthase of Gram-negative bacteria. It is linked to other resistance genes of class 1 integrons.	sulfonamide
./WGOK-210403C_B06_rnaviral_assembled/soft_filtered_transcripts.fasta	NODE_4155_length_755_cov_3.370968_g3175_i0	1	722	+	APH(3'')-Ib	83-804/804	.==============	0/0	89.8	99.72	card	AF313472:15593-16397	APH(3'')-Ib is an aminoglycoside phosphotransferase encoded by plasmids transposons integrative conjugative elements and chromosomes in Enterobacteriaceae and Pseudomonas spp.	aminoglycoside
./SL506258_rnaviral_assembled/soft_filtered_transcripts.fasta	NODE_404_length_1903_cov_22.035519_g228_i0	742	1623	-	KPC-1	1-882/882	===============	0/0	100	100	card	AY034847:5-887	KPC-2 is a beta-lactamase found in Klebsiella pneumoniae and Pseudomonas aeruginosa.	carbapenem;cephalosporin;monobactam;penam
./SL506258_rnaviral_assembled/soft_filtered_transcripts.fasta	NODE_6357_length_490_cov_8.311751_g5380_i0	1	490	+	ANT(2'')-Ia	16-505/534	===============	0/0	91.76	99.39	card	AF078527:3769-4303	Plasmid or integron-encoded nucleotidylylation of 2-deoxystreptamine aminoglycosides at the hydroxyl group at position 2'' in P. aeruginosa K. pneumoniae Morganella morganii E. coli S. typhimurium C. freundii and A. baumannii	aminoglycoside
./SL506258_rnaviral_assembled/soft_filtered_transcripts.fasta	NODE_7797_length_420_cov_4.244957_g6819_i0	28	416	+	H-NS	1-389/414	===============	0/0	93.96	86.38	card	BA000007.3:1738104-1737690	H-NS is a histone-like protein involved in global gene regulation in Gram-negative bacteria. It is a repressor of the membrane fusion protein genes acrE mdtE and emrK as well as nearby genes of many RND-type multidrug exporters.	cephalosporin;cephamycin;fluoroquinolone;macrolide;penam;tetracycline
./SL506213_rnaviral_assembled/soft_filtered_transcripts.fasta	NODE_317_length_1947_cov_8.148879_g154_i0	26	1943	+	tetW	1-1914/1920	========/======	2023-01-04	99.69	97.91	card	AJ222769.3:3686-5606	TetW is a ribosomal protection protein. It is associated with both conjugative and non conjugative DNA and has been found strains of Clostridioides difficile.	tetracycline
./SL506213_rnaviral_assembled/soft_filtered_transcripts.fasta	NODE_493_length_1659_cov_21.131778_g264_i0	83	577	-	lnuC	1-495/495	===============	0/0	100	99.19	card	AY928180:0-495	lnuC is a transposon-mediated nucleotidyltransferase found in Streptococcus agalactiae	lincosamide
./SL505980_rnaviral_assembled/soft_filtered_transcripts.fasta	NODE_11763_length_478_cov_1.888889_g10248_i0	1	474	+	emrR	58-531/531	.==============	0/0	89.27	98.94	card	U00096.3:2810769-2811300	EmrR is a negative regulator for the EmrAB-TolC multidrug efflux pump in E. coli. Mutations lead to EmrAB-TolC overexpression.	fluoroquinolone
./SL505980_rnaviral_assembled/soft_filtered_transcripts.fasta	NODE_12760_length_454_cov_20.950131_g11243_i0	17	430	+	H-NS	1-414/414	===============	0/0	100	99.52	card	BA000007.3:1738104-1737690	H-NS is a histone-like protein involved in global gene regulation in Gram-negative bacteria. It is a repressor of the membrane fusion protein genes acrE mdtE and emrK as well as nearby genes of many RND-type multidrug exporters.	cephalosporin;cephamycin;fluoroquinolone;macrolide;penam;tetracycline
./SL505980_rnaviral_assembled/soft_filtered_transcripts.fasta	NODE_3590_length_998_cov_3.633514_g2512_i0	12	344	+	qacH	1-333/333	===============	0/0	100	99.7	card	DQ149925.1:188-521	qacH is a subunit of the qac multidrug efflux pump in Vibrio cholerae	fluoroquinolone
./SL505980_rnaviral_assembled/soft_filtered_transcripts.fasta	NODE_4432_length_893_cov_2.874390_g3190_i0	121	893	+	APH(6)-Id	1-773/837	==============.	0/0	92.35	100	card	AF024602:3155-3992	APH(6)-Id is an aminoglycoside phosphotransferase encoded by plasmids integrative conjugative elements and chromosomal genomic islands in K. pneumoniae Salmonella spp. E. coli Shigella flexneri Providencia alcalifaciens Pseudomonas spp. V. cholerae Edwardsiella tarda Pasteurella multocida and Aeromonas bestiarum	aminoglycoside
./SL506445_rnaviral_assembled/soft_filtered_transcripts.fasta	NODE_1066_length_1697_cov_5.809113_g622_i0	64	642	-	AAC(6')-Ib9	34-612/612	===============	0/0	94.61	100	card	AF043381:251-863	AAC(6')-Ib9 is an integron-encoded aminoglycoside acetyltransferase in P. aeruginosa	aminoglycoside
./SL506445_rnaviral_assembled/soft_filtered_transcripts.fasta	NODE_2095_length_1266_cov_13.383906_g1281_i0	130	993	-	GES-2	1-864/864	===============	0/0	100	100	card	AF326355:0-864	GES-2 is a beta-lactamase found in Pseudomonas aeruginosa	carbapenem;cephalosporin;penam
./SL506445_rnaviral_assembled/soft_filtered_transcripts.fasta	NODE_259_length_2191_cov_3.167139_g171_i0	704	1517	+	APH(3')-Ia	1-814/816	===============	0/0	99.75	99.39	card	BX664015.1:103833-103017	APH(3')-Ia is a transposon-encoded aminoglycoside phosphotransferase in E. coli and S. enterica. It is identical at the protein sequence to APH(3')-Ic an aminoglycoside phosphotransferase encoded by plasmids transposons and genomic islands in K. pneumoniae A. baumannii S. marcescens Corynebacterium spp. Photobacterium spp. and Citrobacter spp.	aminoglycoside
./SL506445_rnaviral_assembled/soft_filtered_transcripts.fasta	NODE_2954_length_1105_cov_6.875969_g1869_i0	146	1003	+	RSA-1	1-858/858	===============	0/0	100	99.77	card	MG739510.1:0-858	RSA-1 is a class A beta-lactamase resistance enzyme identified from a functional metagenomic study of contaminated river sediments.	carbapenem;cephalosporin
./SL506445_rnaviral_assembled/soft_filtered_transcripts.fasta	NODE_3333_length_1043_cov_4.728866_g2131_i0	79	918	+	sul1	1-840/840	===============	0/0	100	100	card	JF969163:1053-1893	Sul1 is a sulfonamide resistant dihydropteroate synthase of Gram-negative bacteria. It is linked to other resistance genes of class 1 integrons.	sulfonamide
./SL506445_rnaviral_assembled/soft_filtered_transcripts.fasta	NODE_5818_length_769_cov_3.590517_g4148_i0	116	769	-	QnrS2	3-657/657	========/======	2023-01-01	99.54	99.85	card	DQ485530:0-657	QnrS2 is a plasmid-mediated quinolone resistance protein found in Salmonella enterica	fluoroquinolone
./SL506445_rnaviral_assembled/soft_filtered_transcripts.fasta	NODE_8728_length_586_cov_2.311891_g6891_i0	1	434	-	lnuC	1-434/495	==============.	0/0	87.68	99.08	card	AY928180:0-495	lnuC is a transposon-mediated nucleotidyltransferase found in Streptococcus agalactiae	lincosamide
./SL506273_rnaviral_assembled/soft_filtered_transcripts.fasta	NODE_22143_length_322_cov_1.650602_g20144_i0	13	322	+	qacH	1-310/333	==============.	0/0	93.09	99.36	card	DQ149925.1:188-521	qacH is a subunit of the qac multidrug efflux pump in Vibrio cholerae	fluoroquinolone
./SL506432_rnaviral_assembled/soft_filtered_transcripts.fasta	NODE_12490_length_385_cov_8.935897_g11336_i0	1	383	+	H-NS	6-388/414	===============	0/0	92.51	98.96	card	BA000007.3:1738104-1737690	H-NS is a histone-like protein involved in global gene regulation in Gram-negative bacteria. It is a repressor of the membrane fusion protein genes acrE mdtE and emrK as well as nearby genes of many RND-type multidrug exporters.	cephalosporin;cephamycin;fluoroquinolone;macrolide;penam;tetracycline
./SL506234_rnaviral_assembled/soft_filtered_transcripts.fasta	NODE_19926_length_336_cov_1.779468_g17623_i0	14	336	+	qacH	1-323/333	===============	0/0	97	99.38	card	DQ149925.1:188-521	qacH is a subunit of the qac multidrug efflux pump in Vibrio cholerae	fluoroquinolone
./SL506234_rnaviral_assembled/soft_filtered_transcripts.fasta	NODE_4089_length_1012_cov_3.533546_g2501_i0	243	1012	+	aadA11	1-770/846	==============.	0/0	91.02	100	card	AY758206:2743-3589	aadA11 is an integron-encoded aminoglycoside nucleotidyltransferase gene in E. coli and P. aeruginosa	aminoglycoside
./SL506234_rnaviral_assembled/soft_filtered_transcripts.fasta	NODE_7661_length_701_cov_14.982484_g5512_i0	227	700	-	ANT(2'')-Ia	61-534/534	.==============	0/0	88.76	99.37	card	AF078527:3769-4303	Plasmid or integron-encoded nucleotidylylation of 2-deoxystreptamine aminoglycosides at the hydroxyl group at position 2'' in P. aeruginosa K. pneumoniae Morganella morganii E. coli S. typhimurium C. freundii and A. baumannii	aminoglycoside
./SL506438_rnaviral_assembled/soft_filtered_transcripts.fasta	NODE_1410_length_1553_cov_3.250000_g809_i0	650	1477	-	OXA-2	1-828/828	===============	0/0	100	100	card	M95287.4:2455-3283	OXA-2 is a beta-lactamase found in the Enterobacteriaceae family.	carbapenem;cephalosporin;penam
./SL506438_rnaviral_assembled/soft_filtered_transcripts.fasta	NODE_1868_length_1417_cov_7.483631_g1083_i0	324	656	+	qacH	1-333/333	===============	0/0	100	93.39	card	DQ149925.1:188-521	qacH is a subunit of the qac multidrug efflux pump in Vibrio cholerae	fluoroquinolone
./SL506438_rnaviral_assembled/soft_filtered_transcripts.fasta	NODE_297_length_2251_cov_4.668044_g202_i0	893	1732	-	sul1	1-840/840	===============	0/0	100	100	card	JF969163:1053-1893	Sul1 is a sulfonamide resistant dihydropteroate synthase of Gram-negative bacteria. It is linked to other resistance genes of class 1 integrons.	sulfonamide
./SL506438_rnaviral_assembled/soft_filtered_transcripts.fasta	NODE_3094_length_1125_cov_2.966730_g1912_i0	79	960	-	KPC-1	1-882/882	===============	0/0	100	100	card	AY034847:5-887	KPC-2 is a beta-lactamase found in Klebsiella pneumoniae and Pseudomonas aeruginosa.	carbapenem;cephalosporin;monobactam;penam
./SL506438_rnaviral_assembled/soft_filtered_transcripts.fasta	NODE_3416_length_1081_cov_3.636905_g2155_i0	34	837	+	APH(3'')-Ib	1-804/804	===============	0/0	100	99.88	card	AF313472:15593-16397	APH(3'')-Ib is an aminoglycoside phosphotransferase encoded by plasmids transposons integrative conjugative elements and chromosomes in Enterobacteriaceae and Pseudomonas spp.	aminoglycoside
./SL506191_rnaviral_assembled/soft_filtered_transcripts.fasta	NODE_10051_length_382_cov_6.711974_g9023_i0	10	382	+	H-NS	1-373/414	==============.	0/0	90.1	86.59	card	BA000007.3:1738104-1737690	H-NS is a histone-like protein involved in global gene regulation in Gram-negative bacteria. It is a repressor of the membrane fusion protein genes acrE mdtE and emrK as well as nearby genes of many RND-type multidrug exporters.	cephalosporin;cephamycin;fluoroquinolone;macrolide;penam;tetracycline
./SL506191_rnaviral_assembled/soft_filtered_transcripts.fasta	NODE_10907_length_364_cov_2.391753_g9879_i0	1	364	+	arr-2	10-373/453	=============..	0/0	80.35	99.72	card	AF078527:4387-4840	arr-2 is an integron-encoded ribosyltransferase found in Pseudomonas aeruginosa	rifamycin
./SL506191_rnaviral_assembled/soft_filtered_transcripts.fasta	NODE_11841_length_346_cov_2.366300_g10813_i0	4	336	+	qacH	1-333/333	===============	0/0	100	99.1	card	DQ149925.1:188-521	qacH is a subunit of the qac multidrug efflux pump in Vibrio cholerae	fluoroquinolone
./SL506191_rnaviral_assembled/soft_filtered_transcripts.fasta	NODE_133_length_2398_cov_42.926452_g73_i0	605	1486	-	KPC-1	1-882/882	===============	0/0	100	100	card	AY034847:5-887	KPC-2 is a beta-lactamase found in Klebsiella pneumoniae and Pseudomonas aeruginosa.	carbapenem;cephalosporin;monobactam;penam
./SL506191_rnaviral_assembled/soft_filtered_transcripts.fasta	NODE_174_length_2245_cov_4.767956_g98_i0	1	777	-	APH(6)-Id	1-777/837	==============.	0/0	92.83	99.74	card	AF024602:3155-3992	APH(6)-Id is an aminoglycoside phosphotransferase encoded by plasmids integrative conjugative elements and chromosomal genomic islands in K. pneumoniae Salmonella spp. E. coli Shigella flexneri Providencia alcalifaciens Pseudomonas spp. V. cholerae Edwardsiella tarda Pasteurella multocida and Aeromonas bestiarum	aminoglycoside
./SL506191_rnaviral_assembled/soft_filtered_transcripts.fasta	NODE_174_length_2245_cov_4.767956_g98_i0	777	1580	-	APH(3'')-Ib	1-804/804	===============	0/0	100	99.88	card	AF313472:15593-16397	APH(3'')-Ib is an aminoglycoside phosphotransferase encoded by plasmids transposons integrative conjugative elements and chromosomes in Enterobacteriaceae and Pseudomonas spp.	aminoglycoside
./SL506191_rnaviral_assembled/soft_filtered_transcripts.fasta	NODE_2659_length_885_cov_3.263547_g1888_i0	1	846	+	AAC(3)-IId	16-861/861	===============	0/0	98.26	99.88	card	EU022314.1:0-861	AAC(3)-IId is a plasmid-encoded aminoglycoside acetyltransferase in E. coli	aminoglycoside
./SL506191_rnaviral_assembled/soft_filtered_transcripts.fasta	NODE_3196_length_809_cov_4.107337_g2325_i0	99	809	-	OXA-2	118-828/828	..=============	0/0	85.87	100	card	M95287.4:2455-3283	OXA-2 is a beta-lactamase found in the Enterobacteriaceae family.	carbapenem;cephalosporin;penam
./SL506191_rnaviral_assembled/soft_filtered_transcripts.fasta	NODE_36_length_3130_cov_8.455348_g28_i0	1565	1897	+	qacH	1-333/333	===============	0/0	100	91.29	card	DQ149925.1:188-521	qacH is a subunit of the qac multidrug efflux pump in Vibrio cholerae	fluoroquinolone
./SL506191_rnaviral_assembled/soft_filtered_transcripts.fasta	NODE_36_length_3130_cov_8.455348_g28_i0	2072	2671	+	AAC(6')-Ib-cr	1-600/600	===============	0/0	100	99.33	card	DQ303918:0-600	AAC(6')-Ib-cr is an aminoglycoside acetyltransferase encoded by plasmids transposons integrons in Enterobacteriaceae. The aac(6')-Ib-cr variant gene can induce resistance against aminoglycoside and fluoroquinolone simultaneously	aminoglycoside;fluoroquinolone
./SL506191_rnaviral_assembled/soft_filtered_transcripts.fasta	NODE_538_length_1751_cov_11.876639_g318_i0	229	1068	+	sul1	1-840/840	===============	0/0	100	100	card	JF969163:1053-1893	Sul1 is a sulfonamide resistant dihydropteroate synthase of Gram-negative bacteria. It is linked to other resistance genes of class 1 integrons.	sulfonamide
./SL506191_rnaviral_assembled/soft_filtered_transcripts.fasta	NODE_81_length_2776_cov_11.511654_g28_i1	69	701	-	catB3	1-633/633	===============	0/0	100	100	card	JX101693.1:58200-58833	catB3 is a plasmid or chromosome-encoded variant of the cat gene found in Salmonella typhimurium Acinetobacter baumannii and Escherichia coli	phenicol
./SL506191_rnaviral_assembled/soft_filtered_transcripts.fasta	NODE_81_length_2776_cov_11.511654_g28_i1	784	1317	-	ANT(2'')-Ia	1-534/534	===============	0/0	100	100	card	AF078527:3769-4303	Plasmid or integron-encoded nucleotidylylation of 2-deoxystreptamine aminoglycosides at the hydroxyl group at position 2'' in P. aeruginosa K. pneumoniae Morganella morganii E. coli S. typhimurium C. freundii and A. baumannii	aminoglycoside
./SL506191_rnaviral_assembled/soft_filtered_transcripts.fasta	NODE_85_length_2709_cov_7.593323_g51_i0	180	1043	+	GES-20	1-864/864	===============	0/0	100	100	card	JN596280:2847-3711	GES-20 is a beta-lactamase found in the Enterobacteriaceae family	carbapenem;cephalosporin;penam
./SL506191_rnaviral_assembled/soft_filtered_transcripts.fasta	NODE_85_length_2709_cov_7.593323_g51_i0	1183	1764	+	AAC(6')-IIc	1-582/582	===============	0/0	100	100	card	AF162771:61-643	AAC(6')-IIc is an aminoglycoside acetyltransferase encoded by plasmids and integrons in E. cloacae	aminoglycoside
./SL506335_rnaviral_assembled/soft_filtered_transcripts.fasta	NODE_5861_length_877_cov_4.094527_g4178_i0	59	877	+	OXA-2	1-819/828	===============	0/0	98.91	100	card	M95287.4:2455-3283	OXA-2 is a beta-lactamase found in the Enterobacteriaceae family.	carbapenem;cephalosporin;penam
./SL506335_rnaviral_assembled/soft_filtered_transcripts.fasta	NODE_7971_length_713_cov_2.846875_g6117_i0	327	659	-	qacH	1-333/333	===============	0/0	100	99.4	card	DQ149925.1:188-521	qacH is a subunit of the qac multidrug efflux pump in Vibrio cholerae	fluoroquinolone
./SL506245_rnaviral_assembled/soft_filtered_transcripts.fasta	NODE_6172_length_653_cov_2.463793_g4823_i0	47	379	+	qacH	1-333/333	===============	0/0	100	99.4	card	DQ149925.1:188-521	qacH is a subunit of the qac multidrug efflux pump in Vibrio cholerae	fluoroquinolone
./SL506293_rnaviral_assembled/soft_filtered_transcripts.fasta	NODE_1787_length_690_cov_6.408428_g1696_i0	55	690	-	ANT(4')-Ib	127-762/762	..=============	0/0	83.46	100	card	GQ900432.1:27499-26737	Kanamycin nucleotidyltransferase sequence from Staphylococcus aureus plasmid. Confers resistance to kanamycin neomycin and other aminoglycosides	aminoglycoside
./SL506293_rnaviral_assembled/soft_filtered_transcripts.fasta	NODE_2162_length_595_cov_0.913793_g2071_i0	174	523	-	marA	1-350/384	==============.	0/0	91.15	89.14	card	AP009048.1:1621287-1621671	In the presence of antibiotic stress E. coli overexpresses the global activator protein MarA which besides inducing MDR efflux pump AcrAB also down- regulates synthesis of the porin OmpF.	carbapenem;cephalosporin;cephamycin;fluoroquinolone;glycylcycline;monobactam;penam;penem;phenicol;rifamycin;tetracycline;triclosan
./SL506293_rnaviral_assembled/soft_filtered_transcripts.fasta	NODE_3626_length_408_cov_6.480597_g3533_i0	6	388	-	H-NS	1-383/414	==============.	0/0	92.51	89.82	card	BA000007.3:1738104-1737690	H-NS is a histone-like protein involved in global gene regulation in Gram-negative bacteria. It is a repressor of the membrane fusion protein genes acrE mdtE and emrK as well as nearby genes of many RND-type multidrug exporters.	cephalosporin;cephamycin;fluoroquinolone;macrolide;penam;tetracycline
./SL506293_rnaviral_assembled/soft_filtered_transcripts.fasta	NODE_404_length_1708_cov_8.201835_g365_i0	243	1619	+	tet(L)	1-1377/1377	===============	0/0	100	99.78	card	M11036:0-1377	TetL is a tetracycline efflux protein found in many species of Gram-negative and Gram-positive bacteria.	tetracycline
./SL506070_rnaviral_assembled/soft_filtered_transcripts.fasta	NODE_9517_length_512_cov_7.678815_g8017_i0	72	485	-	H-NS	1-414/414	===============	0/0	100	90.82	card	BA000007.3:1738104-1737690	H-NS is a histone-like protein involved in global gene regulation in Gram-negative bacteria. It is a repressor of the membrane fusion protein genes acrE mdtE and emrK as well as nearby genes of many RND-type multidrug exporters.	cephalosporin;cephamycin;fluoroquinolone;macrolide;penam;tetracycline
./WG02g-210622-14_B06_rnaviral_assembled/soft_filtered_transcripts.fasta	NODE_11843_length_448_cov_2.008000_g10396_i0	114	446	-	qacH	1-333/333	===============	0/0	100	99.4	card	DQ149925.1:188-521	qacH is a subunit of the qac multidrug efflux pump in Vibrio cholerae	fluoroquinolone
./WM08-210525-14_B06_rnaviral_assembled/soft_filtered_transcripts.fasta	NODE_10305_length_566_cov_2.298174_g8595_i0	90	422	-	qacH	1-333/333	===============	0/0	100	91.29	card	DQ149925.1:188-521	qacH is a subunit of the qac multidrug efflux pump in Vibrio cholerae	fluoroquinolone
./WM08-210525-14_B06_rnaviral_assembled/soft_filtered_transcripts.fasta	NODE_1137_length_1769_cov_7.239976_g682_i0	795	1634	-	sul1	1-840/840	===============	0/0	100	100	card	JF969163:1053-1893	Sul1 is a sulfonamide resistant dihydropteroate synthase of Gram-negative bacteria. It is linked to other resistance genes of class 1 integrons.	sulfonamide
./WM08-210525-14_B06_rnaviral_assembled/soft_filtered_transcripts.fasta	NODE_12031_length_514_cov_2.072562_g10304_i0	174	506	+	qacH	1-333/333	===============	0/0	100	99.4	card	DQ149925.1:188-521	qacH is a subunit of the qac multidrug efflux pump in Vibrio cholerae	fluoroquinolone
./WM08-210525-14_B06_rnaviral_assembled/soft_filtered_transcripts.fasta	NODE_141_length_2886_cov_7.938144_g98_i0	215	1078	-	GES-16	1-864/864	===============	0/0	100	99.07	card	HM173356:511-1375	GES-16 is a beta-lactamase. From the Lahey list of GES beta-lactamases.	carbapenem;cephalosporin;penam
./WM08-210525-14_B06_rnaviral_assembled/soft_filtered_transcripts.fasta	NODE_14631_length_449_cov_4.821809_g12891_i0	3	416	+	H-NS	1-414/414	===============	0/0	100	99.52	card	BA000007.3:1738104-1737690	H-NS is a histone-like protein involved in global gene regulation in Gram-negative bacteria. It is a repressor of the membrane fusion protein genes acrE mdtE and emrK as well as nearby genes of many RND-type multidrug exporters.	cephalosporin;cephamycin;fluoroquinolone;macrolide;penam;tetracycline
./WM08-210525-14_B06_rnaviral_assembled/soft_filtered_transcripts.fasta	NODE_250_length_2490_cov_6.576334_g98_i1	1775	2308	+	ANT(2'')-Ia	1-534/534	===============	0/0	100	100	card	AF078527:3769-4303	Plasmid or integron-encoded nucleotidylylation of 2-deoxystreptamine aminoglycosides at the hydroxyl group at position 2'' in P. aeruginosa K. pneumoniae Morganella morganii E. coli S. typhimurium C. freundii and A. baumannii	aminoglycoside
./WM08-210525-14_B06_rnaviral_assembled/soft_filtered_transcripts.fasta	NODE_263_length_2448_cov_9.171789_g171_i0	148	975	+	OXA-2	1-828/828	===============	0/0	100	100	card	M95287.4:2455-3283	OXA-2 is a beta-lactamase found in the Enterobacteriaceae family.	carbapenem;cephalosporin;penam
./WM08-210525-14_B06_rnaviral_assembled/soft_filtered_transcripts.fasta	NODE_263_length_2448_cov_9.171789_g171_i0	1029	1610	+	AAC(6')-IIc	1-582/582	===============	0/0	100	100	card	AF162771:61-643	AAC(6')-IIc is an aminoglycoside acetyltransferase encoded by plasmids and integrons in E. cloacae	aminoglycoside
./WM08-210525-14_B06_rnaviral_assembled/soft_filtered_transcripts.fasta	NODE_311_length_2311_cov_14.723861_g199_i0	131	913	+	NPS-1	1-783/783	===============	0/0	100	99.75	card	AY027589:45-828	NPS-1 is a plasmid-encoded class D beta-lactamases identified from two Pseudomonas aeruginosa isolates in 1986.	cephalosporin;penam
./WM08-210525-14_B06_rnaviral_assembled/soft_filtered_transcripts.fasta	NODE_3275_length_1078_cov_6.649751_g2179_i0	1	820	+	OXA-18	7-826/828	===============	0/0	99.03	89.51	card	U85514:149-977	OXA-18 is a beta-lactamase found in P. aeruginosa and Rickettsia.	cephalosporin;penam
./WM08-210525-14_B06_rnaviral_assembled/soft_filtered_transcripts.fasta	NODE_341_length_2236_cov_34.342580_g219_i0	228	1109	+	KPC-1	1-882/882	===============	0/0	100	100	card	AY034847:5-887	KPC-2 is a beta-lactamase found in Klebsiella pneumoniae and Pseudomonas aeruginosa.	carbapenem;cephalosporin;monobactam;penam
./WM08-210525-14_B06_rnaviral_assembled/soft_filtered_transcripts.fasta	NODE_5367_length_851_cov_1.794344_g3918_i0	27	851	-	APH(6)-Id	13-837/837	===============	0/0	98.57	99.88	card	AF024602:3155-3992	APH(6)-Id is an aminoglycoside phosphotransferase encoded by plasmids integrative conjugative elements and chromosomal genomic islands in K. pneumoniae Salmonella spp. E. coli Shigella flexneri Providencia alcalifaciens Pseudomonas spp. V. cholerae Edwardsiella tarda Pasteurella multocida and Aeromonas bestiarum	aminoglycoside
./WM08-210525-14_B06_rnaviral_assembled/soft_filtered_transcripts.fasta	NODE_5405_length_847_cov_5.090439_g3952_i0	161	747	-	AAC(6')-Ib9	26-612/612	===============	0/0	95.92	99.83	card	AF043381:251-863	AAC(6')-Ib9 is an integron-encoded aminoglycoside acetyltransferase in P. aeruginosa	aminoglycoside
./WM08-210525-14_B06_rnaviral_assembled/soft_filtered_transcripts.fasta	NODE_6324_length_767_cov_2.008646_g4776_i0	15	767	-	CTX-M-139	124-876/876	..=============	0/0	85.96	99.73	card	KC107824:0-876	CTX-M-139 is a beta-lactamase. From the Lahey list of CTX-M beta-lactamases.	cephalosporin
./SL506336_rnaviral_assembled/soft_filtered_transcripts.fasta	NODE_10798_length_451_cov_4.994709_g9177_i0	21	434	+	H-NS	1-414/414	===============	0/0	100	99.28	card	BA000007.3:1738104-1737690	H-NS is a histone-like protein involved in global gene regulation in Gram-negative bacteria. It is a repressor of the membrane fusion protein genes acrE mdtE and emrK as well as nearby genes of many RND-type multidrug exporters.	cephalosporin;cephamycin;fluoroquinolone;macrolide;penam;tetracycline
./SL506336_rnaviral_assembled/soft_filtered_transcripts.fasta	NODE_2268_length_1251_cov_3.593379_g1329_i0	858	1190	-	qacH	1-333/333	===============	0/0	100	99.4	card	DQ149925.1:188-521	qacH is a subunit of the qac multidrug efflux pump in Vibrio cholerae	fluoroquinolone
./SL506336_rnaviral_assembled/soft_filtered_transcripts.fasta	NODE_3106_length_1080_cov_8.561072_g1956_i0	1	979	-	CfxA6	1-980/996	========/======	2023-01-01	98.29	99.29	card	GQ342996:797-1793	cfxA6 beta-lactamase is a class A beta-lactamase found in an uncultured bacterium	cephamycin
./SL506000_rnaviral_assembled/soft_filtered_transcripts.fasta	NODE_14112_length_322_cov_4.044177_g12786_i0	4	322	-	qacH	15-333/333	===============	0/0	95.8	99.69	card	DQ149925.1:188-521	qacH is a subunit of the qac multidrug efflux pump in Vibrio cholerae	fluoroquinolone
./SL506303_rnaviral_assembled/soft_filtered_transcripts.fasta	NODE_14980_length_412_cov_3.483776_g13394_i0	9	392	-	H-NS	1-384/414	==============.	0/0	92.75	91.41	card	BA000007.3:1738104-1737690	H-NS is a histone-like protein involved in global gene regulation in Gram-negative bacteria. It is a repressor of the membrane fusion protein genes acrE mdtE and emrK as well as nearby genes of many RND-type multidrug exporters.	cephalosporin;cephamycin;fluoroquinolone;macrolide;penam;tetracycline
./SL506303_rnaviral_assembled/soft_filtered_transcripts.fasta	NODE_15095_length_410_cov_2.347181_g13509_i0	20	410	-	H-NS	24-414/414	===============	0/0	94.44	99.49	card	BA000007.3:1738104-1737690	H-NS is a histone-like protein involved in global gene regulation in Gram-negative bacteria. It is a repressor of the membrane fusion protein genes acrE mdtE and emrK as well as nearby genes of many RND-type multidrug exporters.	cephalosporin;cephamycin;fluoroquinolone;macrolide;penam;tetracycline
./SL506303_rnaviral_assembled/soft_filtered_transcripts.fasta	NODE_15351_length_405_cov_3.695783_g13765_i0	81	405	+	qacH	1-325/333	===============	0/0	97.6	98.77	card	DQ149925.1:188-521	qacH is a subunit of the qac multidrug efflux pump in Vibrio cholerae	fluoroquinolone
./SL506303_rnaviral_assembled/soft_filtered_transcripts.fasta	NODE_16400_length_388_cov_8.066667_g14813_i0	1	379	-	H-NS	1-379/414	==============.	0/0	91.55	85.49	card	BA000007.3:1738104-1737690	H-NS is a histone-like protein involved in global gene regulation in Gram-negative bacteria. It is a repressor of the membrane fusion protein genes acrE mdtE and emrK as well as nearby genes of many RND-type multidrug exporters.	cephalosporin;cephamycin;fluoroquinolone;macrolide;penam;tetracycline
./SL506303_rnaviral_assembled/soft_filtered_transcripts.fasta	NODE_17282_length_375_cov_0.996689_g15695_i0	9	375	-	H-NS	48-414/414	.==============	0/0	88.65	87.47	card	BA000007.3:1738104-1737690	H-NS is a histone-like protein involved in global gene regulation in Gram-negative bacteria. It is a repressor of the membrane fusion protein genes acrE mdtE and emrK as well as nearby genes of many RND-type multidrug exporters.	cephalosporin;cephamycin;fluoroquinolone;macrolide;penam;tetracycline
./SL506303_rnaviral_assembled/soft_filtered_transcripts.fasta	NODE_5793_length_751_cov_2.669617_g4354_i0	99	629	-	emrR	1-531/531	===============	0/0	100	83.24	card	U00096.3:2810769-2811300	EmrR is a negative regulator for the EmrAB-TolC multidrug efflux pump in E. coli. Mutations lead to EmrAB-TolC overexpression.	fluoroquinolone
./SL506015_rnaviral_assembled/soft_filtered_transcripts.fasta	NODE_16679_length_351_cov_5.244604_g14839_i0	1	351	-	H-NS	21-370/414	========/=====.	2023-01-01	84.54	90.31	card	BA000007.3:1738104-1737690	H-NS is a histone-like protein involved in global gene regulation in Gram-negative bacteria. It is a repressor of the membrane fusion protein genes acrE mdtE and emrK as well as nearby genes of many RND-type multidrug exporters.	cephalosporin;cephamycin;fluoroquinolone;macrolide;penam;tetracycline
./SL506015_rnaviral_assembled/soft_filtered_transcripts.fasta	NODE_1730_length_1246_cov_3.520887_g954_i0	425	1216	+	aadA15	1-792/792	===============	0/0	100	99.24	card	DQ393783:1799-2591	aadA15 is an integron-encoded aminoglycoside nucleotidyltransferase gene in P. aeruginosa	aminoglycoside
./SL506015_rnaviral_assembled/soft_filtered_transcripts.fasta	NODE_3145_length_976_cov_7.341085_g538_i1	1	836	+	sul1	5-840/840	===============	0/0	99.52	100	card	JF969163:1053-1893	Sul1 is a sulfonamide resistant dihydropteroate synthase of Gram-negative bacteria. It is linked to other resistance genes of class 1 integrons.	sulfonamide
./SL506015_rnaviral_assembled/soft_filtered_transcripts.fasta	NODE_7232_length_613_cov_7.127778_g5460_i0	92	611	+	catB3	1-520/633	=============..	0/0	82.15	100	card	JX101693.1:58200-58833	catB3 is a plasmid or chromosome-encoded variant of the cat gene found in Salmonella typhimurium Acinetobacter baumannii and Escherichia coli	phenicol
./SL506066_rnaviral_assembled/soft_filtered_transcripts.fasta	NODE_11377_length_463_cov_2.628205_g9771_i0	6	462	+	emrR	1-457/531	=============..	0/0	86.06	87.97	card	U00096.3:2810769-2811300	EmrR is a negative regulator for the EmrAB-TolC multidrug efflux pump in E. coli. Mutations lead to EmrAB-TolC overexpression.	fluoroquinolone
./SL506066_rnaviral_assembled/soft_filtered_transcripts.fasta	NODE_14291_length_396_cov_4.585139_g12678_i0	1	380	-	H-NS	1-380/414	==============.	0/0	91.79	91.32	card	BA000007.3:1738104-1737690	H-NS is a histone-like protein involved in global gene regulation in Gram-negative bacteria. It is a repressor of the membrane fusion protein genes acrE mdtE and emrK as well as nearby genes of many RND-type multidrug exporters.	cephalosporin;cephamycin;fluoroquinolone;macrolide;penam;tetracycline
./SL506189_rnaviral_assembled/soft_filtered_transcripts.fasta	NODE_19441_length_421_cov_5.178161_g16950_i0	1	325	+	qacH	9-333/333	===============	0/0	97.6	99.69	card	DQ149925.1:188-521	qacH is a subunit of the qac multidrug efflux pump in Vibrio cholerae	fluoroquinolone
./SL506189_rnaviral_assembled/soft_filtered_transcripts.fasta	NODE_2522_length_1288_cov_3.925926_g1471_i0	134	973	-	sul1	1-840/840	===============	0/0	100	99.88	card	JF969163:1053-1893	Sul1 is a sulfonamide resistant dihydropteroate synthase of Gram-negative bacteria. It is linked to other resistance genes of class 1 integrons.	sulfonamide
./SL506189_rnaviral_assembled/soft_filtered_transcripts.fasta	NODE_27572_length_341_cov_2.014925_g25080_i0	2	288	+	qacH	47-333/333	..=============	0/0	86.19	92.33	card	DQ149925.1:188-521	qacH is a subunit of the qac multidrug efflux pump in Vibrio cholerae	fluoroquinolone
./SL506008_rnaviral_assembled/soft_filtered_transcripts.fasta	NODE_7189_length_474_cov_2.957606_g6040_i0	129	461	-	qacH	1-333/333	===============	0/0	100	99.4	card	DQ149925.1:188-521	qacH is a subunit of the qac multidrug efflux pump in Vibrio cholerae	fluoroquinolone
./SL506353_rnaviral_assembled/soft_filtered_transcripts.fasta	NODE_1279_length_1657_cov_2.951389_g807_i0	431	1267	-	APH(6)-Id	1-837/837	===============	0/0	100	99.88	card	AF024602:3155-3992	APH(6)-Id is an aminoglycoside phosphotransferase encoded by plasmids integrative conjugative elements and chromosomal genomic islands in K. pneumoniae Salmonella spp. E. coli Shigella flexneri Providencia alcalifaciens Pseudomonas spp. V. cholerae Edwardsiella tarda Pasteurella multocida and Aeromonas bestiarum	aminoglycoside
./SL506353_rnaviral_assembled/soft_filtered_transcripts.fasta	NODE_21324_length_360_cov_6.449477_g19621_i0	1	360	-	H-NS	6-365/414	==============.	0/0	86.96	87.78	card	BA000007.3:1738104-1737690	H-NS is a histone-like protein involved in global gene regulation in Gram-negative bacteria. It is a repressor of the membrane fusion protein genes acrE mdtE and emrK as well as nearby genes of many RND-type multidrug exporters.	cephalosporin;cephamycin;fluoroquinolone;macrolide;penam;tetracycline
./SL506353_rnaviral_assembled/soft_filtered_transcripts.fasta	NODE_7699_length_682_cov_2.195402_g6099_i0	358	682	-	qacH	9-333/333	===============	0/0	97.6	99.39	card	DQ149925.1:188-521	qacH is a subunit of the qac multidrug efflux pump in Vibrio cholerae	fluoroquinolone
./SL506353_rnaviral_assembled/soft_filtered_transcripts.fasta	NODE_7963_length_668_cov_2.588235_g6341_i0	88	668	+	catB3	1-581/633	==============.	0/0	91.79	99.83	card	JX101693.1:58200-58833	catB3 is a plasmid or chromosome-encoded variant of the cat gene found in Salmonella typhimurium Acinetobacter baumannii and Escherichia coli	phenicol
./WGOK-210510C_B06_rnaviral_assembled/soft_filtered_transcripts.fasta	NODE_5518_length_366_cov_8.641638_g5125_i0	23	355	-	qacH	1-333/333	===============	0/0	100	99.1	card	DQ149925.1:188-521	qacH is a subunit of the qac multidrug efflux pump in Vibrio cholerae	fluoroquinolone
./WGOK-210402_B06_rnaviral_assembled/soft_filtered_transcripts.fasta	NODE_16013_length_347_cov_3.299270_g14853_i0	1	347	-	H-NS	3-349/414	=============..	0/0	83.82	91.07	card	BA000007.3:1738104-1737690	H-NS is a histone-like protein involved in global gene regulation in Gram-negative bacteria. It is a repressor of the membrane fusion protein genes acrE mdtE and emrK as well as nearby genes of many RND-type multidrug exporters.	cephalosporin;cephamycin;fluoroquinolone;macrolide;penam;tetracycline
./WGOK-210402_B06_rnaviral_assembled/soft_filtered_transcripts.fasta	NODE_2151_length_1051_cov_9.635992_g1449_i0	158	995	-	sul1	3-840/840	===============	0/0	99.76	100	card	JF969163:1053-1893	Sul1 is a sulfonamide resistant dihydropteroate synthase of Gram-negative bacteria. It is linked to other resistance genes of class 1 integrons.	sulfonamide
./SL505985_rnaviral_assembled/soft_filtered_transcripts.fasta	NODE_11560_length_353_cov_7.696429_g10594_i0	9	353	-	H-NS	40-384/414	.=============.	0/0	83.33	90.14	card	BA000007.3:1738104-1737690	H-NS is a histone-like protein involved in global gene regulation in Gram-negative bacteria. It is a repressor of the membrane fusion protein genes acrE mdtE and emrK as well as nearby genes of many RND-type multidrug exporters.	cephalosporin;cephamycin;fluoroquinolone;macrolide;penam;tetracycline
./WM08-210608-14_B06_rnaviral_assembled/soft_filtered_transcripts.fasta	NODE_13492_length_345_cov_1.709559_g11984_i0	6	342	-	H-NS	78-414/414	..=============	0/0	81.4	99.11	card	BA000007.3:1738104-1737690	H-NS is a histone-like protein involved in global gene regulation in Gram-negative bacteria. It is a repressor of the membrane fusion protein genes acrE mdtE and emrK as well as nearby genes of many RND-type multidrug exporters.	cephalosporin;cephamycin;fluoroquinolone;macrolide;penam;tetracycline
./WM08-210608-14_B06_rnaviral_assembled/soft_filtered_transcripts.fasta	NODE_318_length_2158_cov_6.219185_g158_i0	493	1356	+	GES-20	1-864/864	===============	0/0	100	100	card	JN596280:2847-3711	GES-20 is a beta-lactamase found in the Enterobacteriaceae family	carbapenem;cephalosporin;penam
./WM08-210608-14_B06_rnaviral_assembled/soft_filtered_transcripts.fasta	NODE_318_length_2158_cov_6.219185_g158_i0	1469	2048	+	AAC(6')-Ib9	33-612/612	===============	0/0	94.77	100	card	AF043381:251-863	AAC(6')-Ib9 is an integron-encoded aminoglycoside acetyltransferase in P. aeruginosa	aminoglycoside
./WM08-210608-14_B06_rnaviral_assembled/soft_filtered_transcripts.fasta	NODE_599_length_1896_cov_9.388371_g333_i0	265	1146	+	KPC-1	1-882/882	===============	0/0	100	100	card	AY034847:5-887	KPC-2 is a beta-lactamase found in Klebsiella pneumoniae and Pseudomonas aeruginosa.	carbapenem;cephalosporin;monobactam;penam
./WM08-210608-14_B06_rnaviral_assembled/soft_filtered_transcripts.fasta	NODE_7695_length_534_cov_6.130152_g6204_i0	49	533	+	ANT(2'')-Ia	1-485/534	==============.	0/0	90.82	100	card	AF078527:3769-4303	Plasmid or integron-encoded nucleotidylylation of 2-deoxystreptamine aminoglycosides at the hydroxyl group at position 2'' in P. aeruginosa K. pneumoniae Morganella morganii E. coli S. typhimurium C. freundii and A. baumannii	aminoglycoside
./SL506410_rnaviral_assembled/soft_filtered_transcripts.fasta	NODE_1572_length_1438_cov_7.386813_g911_i0	625	1438	+	sul1	3-816/840	===============	0/0	96.9	100	card	JF969163:1053-1893	Sul1 is a sulfonamide resistant dihydropteroate synthase of Gram-negative bacteria. It is linked to other resistance genes of class 1 integrons.	sulfonamide
./SL506410_rnaviral_assembled/soft_filtered_transcripts.fasta	NODE_1625_length_1419_cov_4.943536_g935_i0	508	1312	+	ANT(3'')-IIa	168-972/972	..=============	0/0	82.82	99.38	card	X02340.1:222-1194	ANT(3'')-IIa is a aminoglycoside nucleotidyltransferase identified in Acinetobacter spp. via horizontal gene transfer mechanisms.	aminoglycoside
./SL506325_rnaviral_assembled/soft_filtered_transcripts.fasta	NODE_4719_length_740_cov_3.320840_g3531_i0	1	665	+	APH(3'')-Ib	140-804/804	..=============	0/0	82.71	99.7	card	AF313472:15593-16397	APH(3'')-Ib is an aminoglycoside phosphotransferase encoded by plasmids transposons integrative conjugative elements and chromosomes in Enterobacteriaceae and Pseudomonas spp.	aminoglycoside
./SL506278_rnaviral_assembled/soft_filtered_transcripts.fasta	NODE_9280_length_343_cov_2.459259_g8371_i0	1	343	-	H-NS	30-372/414	.=============.	0/0	82.85	98.83	card	BA000007.3:1738104-1737690	H-NS is a histone-like protein involved in global gene regulation in Gram-negative bacteria. It is a repressor of the membrane fusion protein genes acrE mdtE and emrK as well as nearby genes of many RND-type multidrug exporters.	cephalosporin;cephamycin;fluoroquinolone;macrolide;penam;tetracycline
./WM08-210511-14_B06_rnaviral_assembled/soft_filtered_transcripts.fasta	NODE_1291_length_1444_cov_5.794311_g729_i0	594	1444	-	KPC-1	32-882/882	===============	0/0	96.49	100	card	AY034847:5-887	KPC-2 is a beta-lactamase found in Klebsiella pneumoniae and Pseudomonas aeruginosa.	carbapenem;cephalosporin;monobactam;penam
./WM08-210511-14_B06_rnaviral_assembled/soft_filtered_transcripts.fasta	NODE_3250_length_972_cov_3.282536_g2099_i0	195	776	-	AAC(6')-IIc	1-582/582	===============	0/0	100	100	card	AF162771:61-643	AAC(6')-IIc is an aminoglycoside acetyltransferase encoded by plasmids and integrons in E. cloacae	aminoglycoside
./WM08-210511-14_B06_rnaviral_assembled/soft_filtered_transcripts.fasta	NODE_803_length_1742_cov_7.469742_g443_i0	107	970	+	GES-14	1-864/864	===============	0/0	100	99.88	card	GU207844:0-864	GES-14 is a beta-lactamase found in Acinetobacter baumannii	carbapenem;cephalosporin;penam
./WC0Dc-210601-14_B06_rnaviral_assembled/soft_filtered_transcripts.fasta	NODE_1581_length_1340_cov_2.415154_g920_i0	665	1340	+	APH(3'')-Ib	1-676/804	=============..	0/0	84.08	99.7	card	AF313472:15593-16397	APH(3'')-Ib is an aminoglycoside phosphotransferase encoded by plasmids transposons integrative conjugative elements and chromosomes in Enterobacteriaceae and Pseudomonas spp.	aminoglycoside
./WC0Dc-210601-14_B06_rnaviral_assembled/soft_filtered_transcripts.fasta	NODE_3264_length_949_cov_3.635845_g2118_i0	79	863	+	sul1	1-840/840	========/======	1955-08-01	93.45	92.62	card	JF969163:1053-1893	Sul1 is a sulfonamide resistant dihydropteroate synthase of Gram-negative bacteria. It is linked to other resistance genes of class 1 integrons.	sulfonamide
./SL506375_rnaviral_assembled/soft_filtered_transcripts.fasta	NODE_2750_length_1130_cov_4.168401_g1643_i0	97	934	-	sul1	3-840/840	===============	0/0	99.76	100	card	JF969163:1053-1893	Sul1 is a sulfonamide resistant dihydropteroate synthase of Gram-negative bacteria. It is linked to other resistance genes of class 1 integrons.	sulfonamide
./SL506375_rnaviral_assembled/soft_filtered_transcripts.fasta	NODE_7704_length_597_cov_3.540076_g6012_i0	61	393	+	qacH	1-333/333	===============	0/0	100	99.4	card	DQ149925.1:188-521	qacH is a subunit of the qac multidrug efflux pump in Vibrio cholerae	fluoroquinolone
./SL505984_rnaviral_assembled/soft_filtered_transcripts.fasta	NODE_7339_length_385_cov_5.201923_g6634_i0	1	375	-	H-NS	1-375/414	==============.	0/0	90.58	99.47	card	BA000007.3:1738104-1737690	H-NS is a histone-like protein involved in global gene regulation in Gram-negative bacteria. It is a repressor of the membrane fusion protein genes acrE mdtE and emrK as well as nearby genes of many RND-type multidrug exporters.	cephalosporin;cephamycin;fluoroquinolone;macrolide;penam;tetracycline
./SL506386_rnaviral_assembled/soft_filtered_transcripts.fasta	NODE_1267_length_1581_cov_4.013926_g680_i0	94	921	-	OXA-2	1-828/828	===============	0/0	100	100	card	M95287.4:2455-3283	OXA-2 is a beta-lactamase found in the Enterobacteriaceae family.	carbapenem;cephalosporin;penam
./SL506386_rnaviral_assembled/soft_filtered_transcripts.fasta	NODE_5834_length_748_cov_1.727407_g4148_i0	1	748	+	mphF	36-783/900	==============.	0/0	83.11	100	card	AM260957.1:4186-5086	mphF is a macrolide phosphotransferase and resistance gene identified on the IncP plasmid pRSB111	macrolide
./SL505988_rnaviral_assembled/soft_filtered_transcripts.fasta	NODE_942_length_1516_cov_3.921691_g595_i0	144	983	+	sul1	1-840/840	===============	0/0	100	100	card	JF969163:1053-1893	Sul1 is a sulfonamide resistant dihydropteroate synthase of Gram-negative bacteria. It is linked to other resistance genes of class 1 integrons.	sulfonamide
./SL506064_rnaviral_assembled/soft_filtered_transcripts.fasta	NODE_9690_length_540_cov_1.608137_g8036_i0	206	538	+	qacH	1-333/333	===============	0/0	100	99.7	card	DQ149925.1:188-521	qacH is a subunit of the qac multidrug efflux pump in Vibrio cholerae	fluoroquinolone
./SL506249_rnaviral_assembled/soft_filtered_transcripts.fasta	NODE_13382_length_573_cov_2.500000_g10704_i0	1	435	+	ANT(2'')-Ia	100-534/534	..=============	0/0	81.46	99.31	card	AF078527:3769-4303	Plasmid or integron-encoded nucleotidylylation of 2-deoxystreptamine aminoglycosides at the hydroxyl group at position 2'' in P. aeruginosa K. pneumoniae Morganella morganii E. coli S. typhimurium C. freundii and A. baumannii	aminoglycoside
./SL506309_rnaviral_assembled/soft_filtered_transcripts.fasta	NODE_4908_length_848_cov_3.205161_g3288_i0	1	319	+	qacH	15-333/333	===============	0/0	95.8	99.69	card	DQ149925.1:188-521	qacH is a subunit of the qac multidrug efflux pump in Vibrio cholerae	fluoroquinolone
./WG01-210518-14_B06_rnaviral_assembled/soft_filtered_transcripts.fasta	NODE_10519_length_612_cov_3.335807_g8313_i0	161	493	-	qacH	1-333/333	===============	0/0	100	99.4	card	DQ149925.1:188-521	qacH is a subunit of the qac multidrug efflux pump in Vibrio cholerae	fluoroquinolone
./WG01-210518-14_B06_rnaviral_assembled/soft_filtered_transcripts.fasta	NODE_1117_length_1825_cov_4.061644_g669_i0	770	1609	-	sul1	1-840/840	===============	0/0	100	100	card	JF969163:1053-1893	Sul1 is a sulfonamide resistant dihydropteroate synthase of Gram-negative bacteria. It is linked to other resistance genes of class 1 integrons.	sulfonamide
./WG01-210518-14_B06_rnaviral_assembled/soft_filtered_transcripts.fasta	NODE_6178_length_843_cov_2.488312_g4317_i0	11	842	-	GES-20	33-864/864	===============	0/0	96.3	99.76	card	JN596280:2847-3711	GES-20 is a beta-lactamase found in the Enterobacteriaceae family	carbapenem;cephalosporin;penam
./WG01-210518-14_B06_rnaviral_assembled/soft_filtered_transcripts.fasta	NODE_6219_length_839_cov_3.582245_g4352_i0	1	767	+	OXA-2	62-828/828	.==============	0/0	92.63	100	card	M95287.4:2455-3283	OXA-2 is a beta-lactamase found in the Enterobacteriaceae family.	carbapenem;cephalosporin;penam
./SL506038_rnaviral_assembled/soft_filtered_transcripts.fasta	NODE_3261_length_351_cov_2.604317_g3175_i0	1	351	-	H-NS	37-387/414	.==============	0/0	84.78	99.14	card	BA000007.3:1738104-1737690	H-NS is a histone-like protein involved in global gene regulation in Gram-negative bacteria. It is a repressor of the membrane fusion protein genes acrE mdtE and emrK as well as nearby genes of many RND-type multidrug exporters.	cephalosporin;cephamycin;fluoroquinolone;macrolide;penam;tetracycline
./SL506038_rnaviral_assembled/soft_filtered_transcripts.fasta	NODE_3304_length_348_cov_5.978182_g3218_i0	1	348	-	H-NS	27-374/414	==============.	0/0	84.06	89.08	card	BA000007.3:1738104-1737690	H-NS is a histone-like protein involved in global gene regulation in Gram-negative bacteria. It is a repressor of the membrane fusion protein genes acrE mdtE and emrK as well as nearby genes of many RND-type multidrug exporters.	cephalosporin;cephamycin;fluoroquinolone;macrolide;penam;tetracycline
./SL506262_rnaviral_assembled/soft_filtered_transcripts.fasta	NODE_10341_length_527_cov_4.376652_g8473_i0	145	477	-	qacH	1-333/333	===============	0/0	100	99.4	card	DQ149925.1:188-521	qacH is a subunit of the qac multidrug efflux pump in Vibrio cholerae	fluoroquinolone
./SL506262_rnaviral_assembled/soft_filtered_transcripts.fasta	NODE_22243_length_314_cov_1.290456_g20367_i0	4	314	-	RbpA	11-321/345	==============.	0/0	90.14	87.14	card	HQ203032:0-345	RNA-polymerase binding protein which confers resistance to rifampin.	rifamycin
./SL506262_rnaviral_assembled/soft_filtered_transcripts.fasta	NODE_6649_length_722_cov_3.653313_g4919_i0	1	689	+	OXA-2	140-828/828	..=============	0/0	83.21	100	card	M95287.4:2455-3283	OXA-2 is a beta-lactamase found in the Enterobacteriaceae family.	carbapenem;cephalosporin;penam
./SL506041_rnaviral_assembled/soft_filtered_transcripts.fasta	NODE_12114_length_375_cov_5.589404_g11107_i0	1	365	+	H-NS	21-384/414	========/=====.	2023-01-01	87.92	90.69	card	BA000007.3:1738104-1737690	H-NS is a histone-like protein involved in global gene regulation in Gram-negative bacteria. It is a repressor of the membrane fusion protein genes acrE mdtE and emrK as well as nearby genes of many RND-type multidrug exporters.	cephalosporin;cephamycin;fluoroquinolone;macrolide;penam;tetracycline
./SL506266_rnaviral_assembled/soft_filtered_transcripts.fasta	NODE_13042_length_310_cov_2.371308_g11869_i0	5	310	-	RbpA	16-321/345	==============.	0/0	88.7	87.58	card	HQ203032:0-345	RNA-polymerase binding protein which confers resistance to rifampin.	rifamycin
./SL506266_rnaviral_assembled/soft_filtered_transcripts.fasta	NODE_209_length_2611_cov_8.241529_g105_i0	1	684	-	aadA11	1-684/846	=============..	0/0	80.85	100	card	AY758206:2743-3589	aadA11 is an integron-encoded aminoglycoside nucleotidyltransferase gene in E. coli and P. aeruginosa	aminoglycoside
./SL506266_rnaviral_assembled/soft_filtered_transcripts.fasta	NODE_6624_length_492_cov_5.594272_g5457_i0	146	478	-	qacH	1-333/333	===============	0/0	100	99.4	card	DQ149925.1:188-521	qacH is a subunit of the qac multidrug efflux pump in Vibrio cholerae	fluoroquinolone
./SL506266_rnaviral_assembled/soft_filtered_transcripts.fasta	NODE_8853_length_398_cov_2.790769_g7681_i0	1	381	+	H-NS	34-414/414	.==============	0/0	92.03	98.95	card	BA000007.3:1738104-1737690	H-NS is a histone-like protein involved in global gene regulation in Gram-negative bacteria. It is a repressor of the membrane fusion protein genes acrE mdtE and emrK as well as nearby genes of many RND-type multidrug exporters.	cephalosporin;cephamycin;fluoroquinolone;macrolide;penam;tetracycline
./WM06-210525-14_B06_rnaviral_assembled/soft_filtered_transcripts.fasta	NODE_11061_length_536_cov_4.377970_g9096_i0	2	535	+	AAC(6')-Ib-cr	67-600/600	.==============	0/0	89	99.81	card	DQ303918:0-600	AAC(6')-Ib-cr is an aminoglycoside acetyltransferase encoded by plasmids transposons integrons in Enterobacteriaceae. The aac(6')-Ib-cr variant gene can induce resistance against aminoglycoside and fluoroquinolone simultaneously	aminoglycoside;fluoroquinolone
./WM06-210525-14_B06_rnaviral_assembled/soft_filtered_transcripts.fasta	NODE_1251_length_1574_cov_7.099267_g647_i0	863	1574	-	mphE	174-885/885	..=============	0/0	80.45	100	card	DQ839391.1:13757-12872	mphE is a macrolide phosphotransferase and resistance gene identified on a plasmid pRSB105	macrolide
./WM06-210525-14_B06_rnaviral_assembled/soft_filtered_transcripts.fasta	NODE_12898_length_487_cov_3.048309_g10923_i0	11	487	-	AAC(6')-IIc	106-582/582	..=============	0/0	81.96	100	card	AF162771:61-643	AAC(6')-IIc is an aminoglycoside acetyltransferase encoded by plasmids and integrons in E. cloacae	aminoglycoside
./WM06-210525-14_B06_rnaviral_assembled/soft_filtered_transcripts.fasta	NODE_15533_length_427_cov_1.322034_g13554_i0	10	323	-	marA	1-314/384	=============..	0/0	81.77	82.48	card	AP009048.1:1621287-1621671	In the presence of antibiotic stress E. coli overexpresses the global activator protein MarA which besides inducing MDR efflux pump AcrAB also down- regulates synthesis of the porin OmpF.	carbapenem;cephalosporin;cephamycin;fluoroquinolone;glycylcycline;monobactam;penam;penem;phenicol;rifamycin;tetracycline;triclosan
./WM06-210525-14_B06_rnaviral_assembled/soft_filtered_transcripts.fasta	NODE_1597_length_1434_cov_5.370316_g868_i0	1	729	-	APH(3'')-Ib	1-729/804	==============.	0/0	90.67	99.86	card	AF313472:15593-16397	APH(3'')-Ib is an aminoglycoside phosphotransferase encoded by plasmids transposons integrative conjugative elements and chromosomes in Enterobacteriaceae and Pseudomonas spp.	aminoglycoside
./WM06-210525-14_B06_rnaviral_assembled/soft_filtered_transcripts.fasta	NODE_16547_length_406_cov_4.606607_g14567_i0	27	406	+	H-NS	1-380/414	==============.	0/0	91.79	86.84	card	BA000007.3:1738104-1737690	H-NS is a histone-like protein involved in global gene regulation in Gram-negative bacteria. It is a repressor of the membrane fusion protein genes acrE mdtE and emrK as well as nearby genes of many RND-type multidrug exporters.	cephalosporin;cephamycin;fluoroquinolone;macrolide;penam;tetracycline
./WM06-210525-14_B06_rnaviral_assembled/soft_filtered_transcripts.fasta	NODE_259_length_2416_cov_4.048656_g137_i0	72	909	+	sul1	3-840/840	===============	0/0	99.76	100	card	JF969163:1053-1893	Sul1 is a sulfonamide resistant dihydropteroate synthase of Gram-negative bacteria. It is linked to other resistance genes of class 1 integrons.	sulfonamide
./WM06-210525-14_B06_rnaviral_assembled/soft_filtered_transcripts.fasta	NODE_2990_length_1085_cov_3.361660_g1856_i0	139	1002	-	GES-20	1-864/864	===============	0/0	100	100	card	JN596280:2847-3711	GES-20 is a beta-lactamase found in the Enterobacteriaceae family	carbapenem;cephalosporin;penam
./WM06-210525-14_B06_rnaviral_assembled/soft_filtered_transcripts.fasta	NODE_4353_length_924_cov_2.213866_g2893_i0	182	814	-	CRP	1-633/633	===============	0/0	100	87.2	card	AP009048.1:4154296-4153663	CRP is a global regulator that represses MdtEF multidrug efflux pump expression.	fluoroquinolone;macrolide;penam
./WM06-210525-14_B06_rnaviral_assembled/soft_filtered_transcripts.fasta	NODE_5386_length_830_cov_2.981506_g3729_i0	1	751	-	SHV-5	1-751/861	==============.	0/0	87.22	100	card	X55640:111-972	SHV-5 is an extended-spectrum beta-lactamase found in Acinetobacter baumannii Enterobacter cloacae E. coli Klebsiella pneumoniae Pseudomonas aeruginosa and Salmonella enterica.	carbapenem;cephalosporin;penam
./WM06-210525-14_B06_rnaviral_assembled/soft_filtered_transcripts.fasta	NODE_883_length_1814_cov_16.269960_g450_i0	734	1615	-	KPC-1	1-882/882	===============	0/0	100	100	card	AY034847:5-887	KPC-2 is a beta-lactamase found in Klebsiella pneumoniae and Pseudomonas aeruginosa.	carbapenem;cephalosporin;monobactam;penam
./WM06-210525-14_B06_rnaviral_assembled/soft_filtered_transcripts.fasta	NODE_9391_length_596_cov_6.258126_g7470_i0	1	451	+	ANT(2'')-Ia	84-534/534	..=============	0/0	84.46	100	card	AF078527:3769-4303	Plasmid or integron-encoded nucleotidylylation of 2-deoxystreptamine aminoglycosides at the hydroxyl group at position 2'' in P. aeruginosa K. pneumoniae Morganella morganii E. coli S. typhimurium C. freundii and A. baumannii	aminoglycoside
./SL506180_rnaviral_assembled/soft_filtered_transcripts.fasta	NODE_20072_length_339_cov_1.827068_g17884_i0	15	339	+	qacH	1-325/333	===============	0/0	97.6	99.39	card	DQ149925.1:188-521	qacH is a subunit of the qac multidrug efflux pump in Vibrio cholerae	fluoroquinolone
./WR03-210622-14_B06_rnaviral_assembled/soft_filtered_transcripts.fasta	NODE_9_length_5231_cov_4.683986_g7_i0	708	1166	+	AAC(6')-Il	1-459/459	===============	0/0	100	100	card	U13880.2:308-767	AAC(6')-Il is an aminoglycoside acetyltransferase encoded by plasmids and integrons in Enterobacter cloaecae and Klebsiella aerogenes	aminoglycoside
./WR03-210622-14_B06_rnaviral_assembled/soft_filtered_transcripts.fasta	NODE_9_length_5231_cov_4.683986_g7_i0	1240	2103	+	GES-2	1-864/864	===============	0/0	100	100	card	AF326355:0-864	GES-2 is a beta-lactamase found in Pseudomonas aeruginosa	carbapenem;cephalosporin;penam
./WR03-210622-14_B06_rnaviral_assembled/soft_filtered_transcripts.fasta	NODE_9_length_5231_cov_4.683986_g7_i0	2216	2795	+	AAC(6')-Ib9	33-612/612	===============	0/0	94.77	100	card	AF043381:251-863	AAC(6')-Ib9 is an integron-encoded aminoglycoside acetyltransferase in P. aeruginosa	aminoglycoside
./WR03-210622-14_B06_rnaviral_assembled/soft_filtered_transcripts.fasta	NODE_9_length_5231_cov_4.683986_g7_i0	3841	4419	+	AAC(6')-Ib9	34-612/612	===============	0/0	94.61	100	card	AF043381:251-863	AAC(6')-Ib9 is an integron-encoded aminoglycoside acetyltransferase in P. aeruginosa	aminoglycoside
./SL506280_rnaviral_assembled/soft_filtered_transcripts.fasta	NODE_10499_length_390_cov_3.116719_g9126_i0	84	390	-	qacH	27-333/333	.==============	0/0	92.19	100	card	DQ149925.1:188-521	qacH is a subunit of the qac multidrug efflux pump in Vibrio cholerae	fluoroquinolone
./SL506442_rnaviral_assembled/soft_filtered_transcripts.fasta	NODE_12480_length_430_cov_1.943978_g10731_i0	95	427	-	qacH	1-333/333	===============	0/0	100	99.7	card	DQ149925.1:188-521	qacH is a subunit of the qac multidrug efflux pump in Vibrio cholerae	fluoroquinolone
./SL506442_rnaviral_assembled/soft_filtered_transcripts.fasta	NODE_1774_length_1420_cov_3.970304_g1065_i0	1	811	+	OXA-2	18-828/828	===============	0/0	97.95	100	card	M95287.4:2455-3283	OXA-2 is a beta-lactamase found in the Enterobacteriaceae family.	carbapenem;cephalosporin;penam
./SL506442_rnaviral_assembled/soft_filtered_transcripts.fasta	NODE_535_length_2080_cov_4.070752_g330_i0	598	1435	-	sul1	3-840/840	===============	0/0	99.76	100	card	JF969163:1053-1893	Sul1 is a sulfonamide resistant dihydropteroate synthase of Gram-negative bacteria. It is linked to other resistance genes of class 1 integrons.	sulfonamide
./SL506399_rnaviral_assembled/soft_filtered_transcripts.fasta	NODE_153_length_2909_cov_3.692172_g116_i0	2605	2909	+	qacH	1-305/333	==============.	0/0	91.59	98.03	card	DQ149925.1:188-521	qacH is a subunit of the qac multidrug efflux pump in Vibrio cholerae	fluoroquinolone
./SL506399_rnaviral_assembled/soft_filtered_transcripts.fasta	NODE_16740_length_393_cov_1.993750_g15093_i0	3	373	-	H-NS	1-371/414	==============.	0/0	89.61	91.11	card	BA000007.3:1738104-1737690	H-NS is a histone-like protein involved in global gene regulation in Gram-negative bacteria. It is a repressor of the membrane fusion protein genes acrE mdtE and emrK as well as nearby genes of many RND-type multidrug exporters.	cephalosporin;cephamycin;fluoroquinolone;macrolide;penam;tetracycline
./SL506399_rnaviral_assembled/soft_filtered_transcripts.fasta	NODE_1685_length_1478_cov_3.720285_g1075_i0	557	1438	-	KPC-1	1-882/882	===============	0/0	100	100	card	AY034847:5-887	KPC-2 is a beta-lactamase found in Klebsiella pneumoniae and Pseudomonas aeruginosa.	carbapenem;cephalosporin;monobactam;penam
./SL506399_rnaviral_assembled/soft_filtered_transcripts.fasta	NODE_2353_length_1254_cov_4.093988_g1559_i0	250	1254	-	tet(C)	187-1191/1191	..=============	0/0	84.38	100	card	AY043299.1:5175-3984	Tet(C) is a tetracycline efflux pump found in many species of Gram-negative bacteria. It is typically found in plasmid DNA.	tetracycline
./SL506399_rnaviral_assembled/soft_filtered_transcripts.fasta	NODE_2388_length_1247_cov_4.042589_g1580_i0	144	983	-	sul1	1-840/840	===============	0/0	100	100	card	JF969163:1053-1893	Sul1 is a sulfonamide resistant dihydropteroate synthase of Gram-negative bacteria. It is linked to other resistance genes of class 1 integrons.	sulfonamide
./SL506399_rnaviral_assembled/soft_filtered_transcripts.fasta	NODE_5781_length_798_cov_2.278621_g4338_i0	1	780	+	APH(3'')-Ib	25-804/804	===============	0/0	97.01	99.74	card	AF313472:15593-16397	APH(3'')-Ib is an aminoglycoside phosphotransferase encoded by plasmids transposons integrative conjugative elements and chromosomes in Enterobacteriaceae and Pseudomonas spp.	aminoglycoside
./SL506166_rnaviral_assembled/soft_filtered_transcripts.fasta	NODE_9589_length_461_cov_4.672680_g8143_i0	20	433	-	H-NS	1-414/414	===============	0/0	100	87.44	card	BA000007.3:1738104-1737690	H-NS is a histone-like protein involved in global gene regulation in Gram-negative bacteria. It is a repressor of the membrane fusion protein genes acrE mdtE and emrK as well as nearby genes of many RND-type multidrug exporters.	cephalosporin;cephamycin;fluoroquinolone;macrolide;penam;tetracycline
./SL506169_rnaviral_assembled/soft_filtered_transcripts.fasta	NODE_18801_length_438_cov_3.112329_g16264_i0	1	323	+	qacH	11-333/333	===============	0/0	97	99.38	card	DQ149925.1:188-521	qacH is a subunit of the qac multidrug efflux pump in Vibrio cholerae	fluoroquinolone
./SL506169_rnaviral_assembled/soft_filtered_transcripts.fasta	NODE_4903_length_969_cov_2.698661_g3085_i0	1	969	+	tet(C)	123-1091/1191	.=============.	0/0	81.36	100	card	AY043299.1:5175-3984	Tet(C) is a tetracycline efflux pump found in many species of Gram-negative bacteria. It is typically found in plasmid DNA.	tetracycline
./WM06-210601-14_B06_rnaviral_assembled/soft_filtered_transcripts.fasta	NODE_125_length_2240_cov_13.553299_g83_i0	1076	1939	+	GES-20	1-864/864	===============	0/0	100	100	card	JN596280:2847-3711	GES-20 is a beta-lactamase found in the Enterobacteriaceae family	carbapenem;cephalosporin;penam
./WM06-210601-14_B06_rnaviral_assembled/soft_filtered_transcripts.fasta	NODE_164_length_2088_cov_8.663027_g28_i1	860	1699	-	sul1	1-840/840	===============	0/0	100	100	card	JF969163:1053-1893	Sul1 is a sulfonamide resistant dihydropteroate synthase of Gram-negative bacteria. It is linked to other resistance genes of class 1 integrons.	sulfonamide
./WM06-210601-14_B06_rnaviral_assembled/soft_filtered_transcripts.fasta	NODE_2515_length_904_cov_10.586041_g1733_i0	1	820	+	OXA-18	7-826/828	===============	0/0	99.03	89.51	card	U85514:149-977	OXA-18 is a beta-lactamase found in P. aeruginosa and Rickettsia.	cephalosporin;penam
./WM06-210601-14_B06_rnaviral_assembled/soft_filtered_transcripts.fasta	NODE_39_length_3123_cov_10.369836_g28_i0	390	1229	+	sul1	1-840/840	===============	0/0	100	100	card	JF969163:1053-1893	Sul1 is a sulfonamide resistant dihydropteroate synthase of Gram-negative bacteria. It is linked to other resistance genes of class 1 integrons.	sulfonamide
./WM06-210601-14_B06_rnaviral_assembled/soft_filtered_transcripts.fasta	NODE_4071_length_709_cov_6.017296_g2987_i0	1	709	-	OXA-2	95-803/828	.==============	0/0	85.63	100	card	M95287.4:2455-3283	OXA-2 is a beta-lactamase found in the Enterobacteriaceae family.	carbapenem;cephalosporin;penam
./WM06-210601-14_B06_rnaviral_assembled/soft_filtered_transcripts.fasta	NODE_429_length_1833_cov_7.243182_g265_i0	915	1697	-	NPS-1	1-783/783	===============	0/0	100	99.75	card	AY027589:45-828	NPS-1 is a plasmid-encoded class D beta-lactamases identified from two Pseudomonas aeruginosa isolates in 1986.	cephalosporin;penam
./WM06-210601-14_B06_rnaviral_assembled/soft_filtered_transcripts.fasta	NODE_478_length_1757_cov_14.314133_g83_i1	1059	1640	+	AAC(6')-IIc	1-582/582	===============	0/0	100	100	card	AF162771:61-643	AAC(6')-IIc is an aminoglycoside acetyltransferase encoded by plasmids and integrons in E. cloacae	aminoglycoside
./WM06-210601-14_B06_rnaviral_assembled/soft_filtered_transcripts.fasta	NODE_5309_length_619_cov_1.880952_g4145_i0	13	345	+	qacH	1-333/333	===============	0/0	100	91.59	card	DQ149925.1:188-521	qacH is a subunit of the qac multidrug efflux pump in Vibrio cholerae	fluoroquinolone
./WM06-210601-14_B06_rnaviral_assembled/soft_filtered_transcripts.fasta	NODE_582_length_1604_cov_8.948400_g357_i0	179	712	+	ANT(2'')-Ia	1-534/534	===============	0/0	100	99.81	card	AF078527:3769-4303	Plasmid or integron-encoded nucleotidylylation of 2-deoxystreptamine aminoglycosides at the hydroxyl group at position 2'' in P. aeruginosa K. pneumoniae Morganella morganii E. coli S. typhimurium C. freundii and A. baumannii	aminoglycoside
./WM06-210601-14_B06_rnaviral_assembled/soft_filtered_transcripts.fasta	NODE_82_length_2647_cov_34.403652_g54_i0	224	1105	+	KPC-1	1-882/882	===============	0/0	100	100	card	AY034847:5-887	KPC-2 is a beta-lactamase found in Klebsiella pneumoniae and Pseudomonas aeruginosa.	carbapenem;cephalosporin;monobactam;penam
./WM06-210601-14_B06_rnaviral_assembled/soft_filtered_transcripts.fasta	NODE_9766_length_440_cov_9.531335_g8548_i0	17	430	+	H-NS	1-414/414	===============	0/0	100	99.52	card	BA000007.3:1738104-1737690	H-NS is a histone-like protein involved in global gene regulation in Gram-negative bacteria. It is a repressor of the membrane fusion protein genes acrE mdtE and emrK as well as nearby genes of many RND-type multidrug exporters.	cephalosporin;cephamycin;fluoroquinolone;macrolide;penam;tetracycline
./SL506028_rnaviral_assembled/soft_filtered_transcripts.fasta	NODE_9189_length_401_cov_2.018293_g8082_i0	109	401	-	qacH	41-333/333	.==============	0/0	87.99	100	card	DQ149925.1:188-521	qacH is a subunit of the qac multidrug efflux pump in Vibrio cholerae	fluoroquinolone
./SL506289_rnaviral_assembled/soft_filtered_transcripts.fasta	NODE_6325_length_603_cov_4.809434_g5028_i0	67	399	+	qacH	1-333/333	===============	0/0	100	99.4	card	DQ149925.1:188-521	qacH is a subunit of the qac multidrug efflux pump in Vibrio cholerae	fluoroquinolone
./SL506291_rnaviral_assembled/soft_filtered_transcripts.fasta	NODE_1191_length_1442_cov_2.303141_g742_i0	1	839	-	ANT(3'')-IIa	1-846/972	========/=====.	2023-03-07	86.32	92.08	card	X02340.1:222-1194	ANT(3'')-IIa is a aminoglycoside nucleotidyltransferase identified in Acinetobacter spp. via horizontal gene transfer mechanisms.	aminoglycoside
./SL506291_rnaviral_assembled/soft_filtered_transcripts.fasta	NODE_1223_length_1419_cov_3.845468_g762_i0	10	1325	-	OpmH	1-1316/1449	========/=====.	13/36	89.58	80.06	card	AE004091.2:5584100-5585549	OpmH is an outer membrane efflux protein required for triclosan-specific efflux pump function.	triclosan
./SL506291_rnaviral_assembled/soft_filtered_transcripts.fasta	NODE_7931_length_476_cov_5.359801_g6903_i0	172	476	-	qacH	29-333/333	.==============	0/0	91.59	100	card	DQ149925.1:188-521	qacH is a subunit of the qac multidrug efflux pump in Vibrio cholerae	fluoroquinolone
./SL506291_rnaviral_assembled/soft_filtered_transcripts.fasta	NODE_8206_length_466_cov_12.536896_g7178_i0	32	445	-	H-NS	1-414/414	===============	0/0	100	99.52	card	BA000007.3:1738104-1737690	H-NS is a histone-like protein involved in global gene regulation in Gram-negative bacteria. It is a repressor of the membrane fusion protein genes acrE mdtE and emrK as well as nearby genes of many RND-type multidrug exporters.	cephalosporin;cephamycin;fluoroquinolone;macrolide;penam;tetracycline
./WM08-210601-14_B06_rnaviral_assembled/soft_filtered_transcripts.fasta	NODE_1151_length_1673_cov_4.621250_g586_i0	767	1606	-	sul1	1-840/840	===============	0/0	100	100	card	JF969163:1053-1893	Sul1 is a sulfonamide resistant dihydropteroate synthase of Gram-negative bacteria. It is linked to other resistance genes of class 1 integrons.	sulfonamide
./WM08-210601-14_B06_rnaviral_assembled/soft_filtered_transcripts.fasta	NODE_13280_length_462_cov_4.838046_g11335_i0	1	462	-	ANT(2'')-Ia	23-484/534	==============.	0/0	86.52	99.78	card	AF078527:3769-4303	Plasmid or integron-encoded nucleotidylylation of 2-deoxystreptamine aminoglycosides at the hydroxyl group at position 2'' in P. aeruginosa K. pneumoniae Morganella morganii E. coli S. typhimurium C. freundii and A. baumannii	aminoglycoside
./WM08-210601-14_B06_rnaviral_assembled/soft_filtered_transcripts.fasta	NODE_18194_length_365_cov_3.421233_g16240_i0	1	365	-	H-NS	27-391/414	===============	0/0	88.16	99.18	card	BA000007.3:1738104-1737690	H-NS is a histone-like protein involved in global gene regulation in Gram-negative bacteria. It is a repressor of the membrane fusion protein genes acrE mdtE and emrK as well as nearby genes of many RND-type multidrug exporters.	cephalosporin;cephamycin;fluoroquinolone;macrolide;penam;tetracycline
./WM08-210601-14_B06_rnaviral_assembled/soft_filtered_transcripts.fasta	NODE_20452_length_338_cov_3.033962_g18498_i0	2	338	-	H-NS	53-389/414	.==============	0/0	81.4	86.94	card	BA000007.3:1738104-1737690	H-NS is a histone-like protein involved in global gene regulation in Gram-negative bacteria. It is a repressor of the membrane fusion protein genes acrE mdtE and emrK as well as nearby genes of many RND-type multidrug exporters.	cephalosporin;cephamycin;fluoroquinolone;macrolide;penam;tetracycline
./WM08-210601-14_B06_rnaviral_assembled/soft_filtered_transcripts.fasta	NODE_21810_length_323_cov_2.864000_g19856_i0	1	311	-	qacH	1-311/333	===============	0/0	93.39	90.67	card	DQ149925.1:188-521	qacH is a subunit of the qac multidrug efflux pump in Vibrio cholerae	fluoroquinolone
./WM08-210601-14_B06_rnaviral_assembled/soft_filtered_transcripts.fasta	NODE_2504_length_1177_cov_2.882246_g1471_i0	504	1177	-	APH(3'')-Ib	131-804/804	..=============	0/0	83.83	99.7	card	AF313472:15593-16397	APH(3'')-Ib is an aminoglycoside phosphotransferase encoded by plasmids transposons integrative conjugative elements and chromosomes in Enterobacteriaceae and Pseudomonas spp.	aminoglycoside
./WM08-210601-14_B06_rnaviral_assembled/soft_filtered_transcripts.fasta	NODE_2602_length_1157_cov_3.236162_g1533_i0	22	1157	-	FOX-5	14-1149/1149	===============	0/0	98.87	100	card	AY007369:0-1149	FOX-5 is a beta-lactamase found in Klebsiella pneumoniae	cephalosporin;cephamycin
./WM08-210601-14_B06_rnaviral_assembled/soft_filtered_transcripts.fasta	NODE_5366_length_841_cov_5.451823_g3741_i0	8	841	-	GES-14	31-864/864	===============	0/0	96.53	99.88	card	GU207844:0-864	GES-14 is a beta-lactamase found in Acinetobacter baumannii	carbapenem;cephalosporin;penam
./WM08-210601-14_B06_rnaviral_assembled/soft_filtered_transcripts.fasta	NODE_6056_length_780_cov_3.896747_g4338_i0	110	691	-	AAC(6')-IIc	1-582/582	===============	0/0	100	100	card	AF162771:61-643	AAC(6')-IIc is an aminoglycoside acetyltransferase encoded by plasmids and integrons in E. cloacae	aminoglycoside
./WM08-210601-14_B06_rnaviral_assembled/soft_filtered_transcripts.fasta	NODE_745_length_1929_cov_15.331897_g378_i0	211	1092	+	KPC-1	1-882/882	===============	0/0	100	100	card	AY034847:5-887	KPC-2 is a beta-lactamase found in Klebsiella pneumoniae and Pseudomonas aeruginosa.	carbapenem;cephalosporin;monobactam;penam
./SL506304_rnaviral_assembled/soft_filtered_transcripts.fasta	NODE_1393_length_1646_cov_6.233312_g959_i0	152	646	-	lnuC	1-495/495	===============	0/0	100	99.19	card	AY928180:0-495	lnuC is a transposon-mediated nucleotidyltransferase found in Streptococcus agalactiae	lincosamide
./SL506304_rnaviral_assembled/soft_filtered_transcripts.fasta	NODE_5430_length_858_cov_9.515924_g4200_i0	136	468	-	qacH	1-333/333	===============	0/0	100	99.4	card	DQ149925.1:188-521	qacH is a subunit of the qac multidrug efflux pump in Vibrio cholerae	fluoroquinolone
./SL506332_rnaviral_assembled/soft_filtered_transcripts.fasta	NODE_701_length_1424_cov_8.682457_g399_i0	910	1404	+	lnuC	1-495/495	===============	0/0	100	99.19	card	AY928180:0-495	lnuC is a transposon-mediated nucleotidyltransferase found in Streptococcus agalactiae	lincosamide
./SL506025_rnaviral_assembled/soft_filtered_transcripts.fasta	NODE_6456_length_453_cov_2.513158_g5444_i0	116	448	+	qacH	1-333/333	===============	0/0	100	99.4	card	DQ149925.1:188-521	qacH is a subunit of the qac multidrug efflux pump in Vibrio cholerae	fluoroquinolone
./SL506025_rnaviral_assembled/soft_filtered_transcripts.fasta	NODE_8798_length_369_cov_5.415541_g7786_i0	1	344	-	H-NS	1-344/414	=============..	0/0	83.09	98.84	card	BA000007.3:1738104-1737690	H-NS is a histone-like protein involved in global gene regulation in Gram-negative bacteria. It is a repressor of the membrane fusion protein genes acrE mdtE and emrK as well as nearby genes of many RND-type multidrug exporters.	cephalosporin;cephamycin;fluoroquinolone;macrolide;penam;tetracycline
./WGOK-210503C_B06_rnaviral_assembled/soft_filtered_transcripts.fasta	NODE_1687_length_1376_cov_2.930161_g1063_i0	1	681	-	APH(3'')-Ib	1-681/804	=============..	0/0	84.7	99.71	card	AF313472:15593-16397	APH(3'')-Ib is an aminoglycoside phosphotransferase encoded by plasmids transposons integrative conjugative elements and chromosomes in Enterobacteriaceae and Pseudomonas spp.	aminoglycoside
./WGOK-210503C_B06_rnaviral_assembled/soft_filtered_transcripts.fasta	NODE_2526_length_1131_cov_4.672968_g1699_i0	179	1018	+	sul1	1-840/840	===============	0/0	100	100	card	JF969163:1053-1893	Sul1 is a sulfonamide resistant dihydropteroate synthase of Gram-negative bacteria. It is linked to other resistance genes of class 1 integrons.	sulfonamide
./SL506195_rnaviral_assembled/soft_filtered_transcripts.fasta	NODE_6229_length_670_cov_3.939698_g4719_i0	1	670	-	APH(3'')-Ib	58-727/804	.=============.	0/0	83.33	99.55	card	AF313472:15593-16397	APH(3'')-Ib is an aminoglycoside phosphotransferase encoded by plasmids transposons integrative conjugative elements and chromosomes in Enterobacteriaceae and Pseudomonas spp.	aminoglycoside
./WM08-210622-14_B06_rnaviral_assembled/soft_filtered_transcripts.fasta	NODE_14151_length_368_cov_2.898305_g12848_i0	1	341	-	H-NS	1-341/414	=============..	0/0	82.37	86.51	card	BA000007.3:1738104-1737690	H-NS is a histone-like protein involved in global gene regulation in Gram-negative bacteria. It is a repressor of the membrane fusion protein genes acrE mdtE and emrK as well as nearby genes of many RND-type multidrug exporters.	cephalosporin;cephamycin;fluoroquinolone;macrolide;penam;tetracycline
./WM08-210622-14_B06_rnaviral_assembled/soft_filtered_transcripts.fasta	NODE_16144_length_342_cov_1.628253_g14841_i0	1	324	-	qacH	1-324/333	===============	0/0	97.3	91.05	card	DQ149925.1:188-521	qacH is a subunit of the qac multidrug efflux pump in Vibrio cholerae	fluoroquinolone
./WM08-210622-14_B06_rnaviral_assembled/soft_filtered_transcripts.fasta	NODE_16562_length_337_cov_1.268939_g15259_i0	2	337	-	H-NS	30-365/414	.=============.	0/0	81.16	90.18	card	BA000007.3:1738104-1737690	H-NS is a histone-like protein involved in global gene regulation in Gram-negative bacteria. It is a repressor of the membrane fusion protein genes acrE mdtE and emrK as well as nearby genes of many RND-type multidrug exporters.	cephalosporin;cephamycin;fluoroquinolone;macrolide;penam;tetracycline
./WM08-210622-14_B06_rnaviral_assembled/soft_filtered_transcripts.fasta	NODE_3481_length_810_cov_8.421981_g2476_i0	142	723	-	AAC(6')-IIc	1-582/582	===============	0/0	100	100	card	AF162771:61-643	AAC(6')-IIc is an aminoglycoside acetyltransferase encoded by plasmids and integrons in E. cloacae	aminoglycoside
./WM08-210622-14_B06_rnaviral_assembled/soft_filtered_transcripts.fasta	NODE_54_length_2938_cov_9.352531_g40_i0	1635	2498	+	GES-20	1-864/864	===============	0/0	100	100	card	JN596280:2847-3711	GES-20 is a beta-lactamase found in the Enterobacteriaceae family	carbapenem;cephalosporin;penam
./WM08-210622-14_B06_rnaviral_assembled/soft_filtered_transcripts.fasta	NODE_586_length_1735_cov_15.353791_g309_i0	107	988	+	KPC-1	1-882/882	===============	0/0	100	100	card	AY034847:5-887	KPC-2 is a beta-lactamase found in Klebsiella pneumoniae and Pseudomonas aeruginosa.	carbapenem;cephalosporin;monobactam;penam
./WGOK-210514C_B06_rnaviral_assembled/soft_filtered_transcripts.fasta	NODE_1230_length_1344_cov_5.806452_g861_i0	436	1273	-	sul1	3-840/840	===============	0/0	99.76	100	card	JF969163:1053-1893	Sul1 is a sulfonamide resistant dihydropteroate synthase of Gram-negative bacteria. It is linked to other resistance genes of class 1 integrons.	sulfonamide
./WGOK-210514C_B06_rnaviral_assembled/soft_filtered_transcripts.fasta	NODE_1534_length_1215_cov_3.792469_g1097_i0	1	1215	-	tet(A)	24-1238/1275	===============	0/0	95.29	99.34	card	AF534183.1:2970-4245	TetA is a tetracycline efflux pump found in many species of Gram-negative bacteria.	tetracycline
./WGOK-210514C_B06_rnaviral_assembled/soft_filtered_transcripts.fasta	NODE_15670_length_356_cov_2.540636_g14726_i0	1	356	+	H-NS	24-379/414	==============.	0/0	85.99	90.17	card	BA000007.3:1738104-1737690	H-NS is a histone-like protein involved in global gene regulation in Gram-negative bacteria. It is a repressor of the membrane fusion protein genes acrE mdtE and emrK as well as nearby genes of many RND-type multidrug exporters.	cephalosporin;cephamycin;fluoroquinolone;macrolide;penam;tetracycline
./WGOK-210514C_B06_rnaviral_assembled/soft_filtered_transcripts.fasta	NODE_240_length_2402_cov_9.765565_g93_i1	1359	2222	+	GES-1	1-864/864	===============	0/0	100	99.77	card	AF156486:1331-2195	GES-1 is a beta-lactamase found in Klebsiella pneumoniae	carbapenem;cephalosporin;penam
./WGOK-210514C_B06_rnaviral_assembled/soft_filtered_transcripts.fasta	NODE_4549_length_712_cov_4.151800_g3700_i0	36	682	+	APH(3'')-Ib	1-647/804	=============..	0/0	80.47	99.84	card	AF313472:15593-16397	APH(3'')-Ib is an aminoglycoside phosphotransferase encoded by plasmids transposons integrative conjugative elements and chromosomes in Enterobacteriaceae and Pseudomonas spp.	aminoglycoside
./WGOK-210514C_B06_rnaviral_assembled/soft_filtered_transcripts.fasta	NODE_5224_length_660_cov_4.604770_g4334_i0	231	563	+	qacH	1-333/333	===============	0/0	100	99.1	card	DQ149925.1:188-521	qacH is a subunit of the qac multidrug efflux pump in Vibrio cholerae	fluoroquinolone
./SL506277_rnaviral_assembled/soft_filtered_transcripts.fasta	NODE_10437_length_327_cov_2.535433_g9484_i0	1	297	+	qacH	37-333/333	.==============	0/0	89.19	99.33	card	DQ149925.1:188-521	qacH is a subunit of the qac multidrug efflux pump in Vibrio cholerae	fluoroquinolone
./SL506277_rnaviral_assembled/soft_filtered_transcripts.fasta	NODE_2446_length_813_cov_2.668919_g1638_i0	1	781	-	sul1	1-781/840	==============.	0/0	92.98	100	card	JF969163:1053-1893	Sul1 is a sulfonamide resistant dihydropteroate synthase of Gram-negative bacteria. It is linked to other resistance genes of class 1 integrons.	sulfonamide
./SL506378_rnaviral_assembled/soft_filtered_transcripts.fasta	NODE_480_length_2277_cov_3.677858_g236_i0	646	1473	+	OXA-2	1-828/828	===============	0/0	100	100	card	M95287.4:2455-3283	OXA-2 is a beta-lactamase found in the Enterobacteriaceae family.	carbapenem;cephalosporin;penam
./SL506378_rnaviral_assembled/soft_filtered_transcripts.fasta	NODE_480_length_2277_cov_3.677858_g236_i0	1510	2277	+	aadA15	1-768/792	===============	0/0	96.97	99.35	card	DQ393783:1799-2591	aadA15 is an integron-encoded aminoglycoside nucleotidyltransferase gene in P. aeruginosa	aminoglycoside
./SL506378_rnaviral_assembled/soft_filtered_transcripts.fasta	NODE_7308_length_614_cov_4.756007_g5870_i0	54	386	+	qacH	1-333/333	===============	0/0	100	99.4	card	DQ149925.1:188-521	qacH is a subunit of the qac multidrug efflux pump in Vibrio cholerae	fluoroquinolone
./SL506260_rnaviral_assembled/soft_filtered_transcripts.fasta	NODE_11215_length_511_cov_3.125571_g9426_i0	8	511	-	emrR	28-531/531	===============	0/0	94.92	85.52	card	U00096.3:2810769-2811300	EmrR is a negative regulator for the EmrAB-TolC multidrug efflux pump in E. coli. Mutations lead to EmrAB-TolC overexpression.	fluoroquinolone
./SL506260_rnaviral_assembled/soft_filtered_transcripts.fasta	NODE_11483_length_504_cov_1.923434_g9692_i0	48	380	+	qacH	1-333/333	===============	0/0	100	99.4	card	DQ149925.1:188-521	qacH is a subunit of the qac multidrug efflux pump in Vibrio cholerae	fluoroquinolone
./SL506260_rnaviral_assembled/soft_filtered_transcripts.fasta	NODE_16020_length_397_cov_5.240741_g14223_i0	21	396	+	H-NS	1-376/414	==============.	0/0	90.82	91.22	card	BA000007.3:1738104-1737690	H-NS is a histone-like protein involved in global gene regulation in Gram-negative bacteria. It is a repressor of the membrane fusion protein genes acrE mdtE and emrK as well as nearby genes of many RND-type multidrug exporters.	cephalosporin;cephamycin;fluoroquinolone;macrolide;penam;tetracycline
./SL506260_rnaviral_assembled/soft_filtered_transcripts.fasta	NODE_3365_length_1068_cov_4.764824_g2173_i0	446	816	+	marA	1-371/384	===============	0/0	96.61	86.79	card	AP009048.1:1621287-1621671	In the presence of antibiotic stress E. coli overexpresses the global activator protein MarA which besides inducing MDR efflux pump AcrAB also down- regulates synthesis of the porin OmpF.	carbapenem;cephalosporin;cephamycin;fluoroquinolone;glycylcycline;monobactam;penam;penem;phenicol;rifamycin;tetracycline;triclosan
./SL506012_rnaviral_assembled/soft_filtered_transcripts.fasta	NODE_1897_length_1025_cov_5.568277_g1348_i0	67	1025	+	CfxA6	1-960/996	========/======	2023-01-01	96.29	99.27	card	GQ342996:797-1793	cfxA6 beta-lactamase is a class A beta-lactamase found in an uncultured bacterium	cephamycin
./SL506012_rnaviral_assembled/soft_filtered_transcripts.fasta	NODE_8749_length_404_cov_2.755287_g7763_i0	119	404	-	qacH	48-333/333	..=============	0/0	85.89	100	card	DQ149925.1:188-521	qacH is a subunit of the qac multidrug efflux pump in Vibrio cholerae	fluoroquinolone
./WG0P-210525-14_B06_rnaviral_assembled/soft_filtered_transcripts.fasta	NODE_14695_length_461_cov_1.077320_g12044_i0	189	461	-	qacH	61-333/333	..=============	0/0	81.98	91.94	card	DQ149925.1:188-521	qacH is a subunit of the qac multidrug efflux pump in Vibrio cholerae	fluoroquinolone
./WG0P-210525-14_B06_rnaviral_assembled/soft_filtered_transcripts.fasta	NODE_5456_length_924_cov_2.507638_g3348_i0	31	870	+	sul1	1-840/840	===============	0/0	100	100	card	JF969163:1053-1893	Sul1 is a sulfonamide resistant dihydropteroate synthase of Gram-negative bacteria. It is linked to other resistance genes of class 1 integrons.	sulfonamide
./SL506409_rnaviral_assembled/soft_filtered_transcripts.fasta	NODE_18186_length_348_cov_2.509091_g16626_i0	1	348	+	H-NS	28-375/414	.=============.	0/0	84.06	89.94	card	BA000007.3:1738104-1737690	H-NS is a histone-like protein involved in global gene regulation in Gram-negative bacteria. It is a repressor of the membrane fusion protein genes acrE mdtE and emrK as well as nearby genes of many RND-type multidrug exporters.	cephalosporin;cephamycin;fluoroquinolone;macrolide;penam;tetracycline
./SL506409_rnaviral_assembled/soft_filtered_transcripts.fasta	NODE_3393_length_984_cov_4.270033_g2299_i0	24	929	+	mphA	1-906/906	===============	0/0	100	100	card	D16251.1:2531-1625	The mphA gene encodes for resistance enzyme MPH(2')-I which preferentially inactivate 14-membered macrolides (e.g.erythromycin telithromycin roxithromycin) over 16-membered macrolides (e.g.tylosin spiramycin). It phosphorylates macrolides at 2'-OH hydroxyl of desosamine sugar of macrolides in a GTP-dependent manner.	macrolide
./SL506338_rnaviral_assembled/soft_filtered_transcripts.fasta	NODE_6599_length_462_cov_1.778920_g5750_i0	23	436	-	H-NS	1-414/414	===============	0/0	100	99.52	card	BA000007.3:1738104-1737690	H-NS is a histone-like protein involved in global gene regulation in Gram-negative bacteria. It is a repressor of the membrane fusion protein genes acrE mdtE and emrK as well as nearby genes of many RND-type multidrug exporters.	cephalosporin;cephamycin;fluoroquinolone;macrolide;penam;tetracycline
./SL506276_rnaviral_assembled/soft_filtered_transcripts.fasta	NODE_8540_length_450_cov_1.289125_g7226_i0	1	324	+	qacH	10-333/333	===============	0/0	97.3	99.38	card	DQ149925.1:188-521	qacH is a subunit of the qac multidrug efflux pump in Vibrio cholerae	fluoroquinolone
./WGOK-210509C_B06_rnaviral_assembled/soft_filtered_transcripts.fasta	NODE_3606_length_917_cov_2.104265_g2585_i0	1	778	+	mphF	123-900/900	..=============	0/0	86.44	100	card	AM260957.1:4186-5086	mphF is a macrolide phosphotransferase and resistance gene identified on the IncP plasmid pRSB111	macrolide
./WGOK-210509C_B06_rnaviral_assembled/soft_filtered_transcripts.fasta	NODE_5551_length_690_cov_5.557536_g4342_i0	125	457	-	qacH	1-333/333	===============	0/0	100	99.1	card	DQ149925.1:188-521	qacH is a subunit of the qac multidrug efflux pump in Vibrio cholerae	fluoroquinolone
./SL506405_rnaviral_assembled/soft_filtered_transcripts.fasta	NODE_11946_length_365_cov_5.708904_g10938_i0	1	349	-	H-NS	1-349/414	=============..	0/0	84.3	99.14	card	BA000007.3:1738104-1737690	H-NS is a histone-like protein involved in global gene regulation in Gram-negative bacteria. It is a repressor of the membrane fusion protein genes acrE mdtE and emrK as well as nearby genes of many RND-type multidrug exporters.	cephalosporin;cephamycin;fluoroquinolone;macrolide;penam;tetracycline
./SL506405_rnaviral_assembled/soft_filtered_transcripts.fasta	NODE_2442_length_938_cov_1.624277_g1640_i0	1	709	+	sul1	132-840/840	..=============	0/0	84.4	100	card	JF969163:1053-1893	Sul1 is a sulfonamide resistant dihydropteroate synthase of Gram-negative bacteria. It is linked to other resistance genes of class 1 integrons.	sulfonamide
./SL506405_rnaviral_assembled/soft_filtered_transcripts.fasta	NODE_4538_length_652_cov_2.041451_g3572_i0	30	362	-	qacH	1-333/333	===============	0/0	100	99.4	card	DQ149925.1:188-521	qacH is a subunit of the qac multidrug efflux pump in Vibrio cholerae	fluoroquinolone
./SL506344_rnaviral_assembled/soft_filtered_transcripts.fasta	NODE_18850_length_304_cov_1.688312_g17157_i0	1	301	-	qacH	1-301/333	==============.	0/0	90.39	90.7	card	DQ149925.1:188-521	qacH is a subunit of the qac multidrug efflux pump in Vibrio cholerae	fluoroquinolone
./SL506406_rnaviral_assembled/soft_filtered_transcripts.fasta	NODE_13009_length_426_cov_4.611898_g11238_i0	18	350	+	qacH	1-333/333	===============	0/0	100	99.1	card	DQ149925.1:188-521	qacH is a subunit of the qac multidrug efflux pump in Vibrio cholerae	fluoroquinolone
./SL506406_rnaviral_assembled/soft_filtered_transcripts.fasta	NODE_2206_length_1308_cov_2.807287_g1288_i0	1	761	+	mphG	125-885/885	..=============	0/0	85.99	100	card	AB571865.1:144308-143423	The mphG gene encodes a macrolide 2'-phosphotransferase found in Photobacterium damselae sharing sequence similarity to mphA in E. coli.	macrolide
./SL506406_rnaviral_assembled/soft_filtered_transcripts.fasta	NODE_6217_length_725_cov_2.260736_g4572_i0	39	725	-	OXA-2	142-828/828	..=============	0/0	82.97	99.85	card	M95287.4:2455-3283	OXA-2 is a beta-lactamase found in the Enterobacteriaceae family.	carbapenem;cephalosporin;penam
./SL506360_rnaviral_assembled/soft_filtered_transcripts.fasta	NODE_11497_length_337_cov_1.409091_g10397_i0	3	337	-	H-NS	37-371/414	.=============.	0/0	80.92	90.15	card	BA000007.3:1738104-1737690	H-NS is a histone-like protein involved in global gene regulation in Gram-negative bacteria. It is a repressor of the membrane fusion protein genes acrE mdtE and emrK as well as nearby genes of many RND-type multidrug exporters.	cephalosporin;cephamycin;fluoroquinolone;macrolide;penam;tetracycline
./SL506043_rnaviral_assembled/soft_filtered_transcripts.fasta	NODE_15906_length_541_cov_2.121795_g13507_i0	1	524	+	emrR	8-531/531	===============	0/0	98.68	86.07	card	U00096.3:2810769-2811300	EmrR is a negative regulator for the EmrAB-TolC multidrug efflux pump in E. coli. Mutations lead to EmrAB-TolC overexpression.	fluoroquinolone
./SL506043_rnaviral_assembled/soft_filtered_transcripts.fasta	NODE_21221_length_454_cov_6.406824_g18805_i0	47	379	+	qacH	1-333/333	===============	0/0	100	99.4	card	DQ149925.1:188-521	qacH is a subunit of the qac multidrug efflux pump in Vibrio cholerae	fluoroquinolone
./SL506043_rnaviral_assembled/soft_filtered_transcripts.fasta	NODE_2189_length_1528_cov_3.643299_g1375_i0	1	697	+	APH(3'')-Ib	108-804/804	..=============	0/0	86.69	99.86	card	AF313472:15593-16397	APH(3'')-Ib is an aminoglycoside phosphotransferase encoded by plasmids transposons integrative conjugative elements and chromosomes in Enterobacteriaceae and Pseudomonas spp.	aminoglycoside
./SL506043_rnaviral_assembled/soft_filtered_transcripts.fasta	NODE_2189_length_1528_cov_3.643299_g1375_i0	697	1528	+	APH(6)-Id	1-832/837	===============	0/0	99.4	99.28	card	AF024602:3155-3992	APH(6)-Id is an aminoglycoside phosphotransferase encoded by plasmids integrative conjugative elements and chromosomal genomic islands in K. pneumoniae Salmonella spp. E. coli Shigella flexneri Providencia alcalifaciens Pseudomonas spp. V. cholerae Edwardsiella tarda Pasteurella multocida and Aeromonas bestiarum	aminoglycoside
./SL506043_rnaviral_assembled/soft_filtered_transcripts.fasta	NODE_2776_length_1386_cov_2.739528_g1806_i0	11	1365	-	OpmH	52-1409/1449	========/======	13/27	92.68	80.07	card	AE004091.2:5584100-5585549	OpmH is an outer membrane efflux protein required for triclosan-specific efflux pump function.	triclosan
./SL506043_rnaviral_assembled/soft_filtered_transcripts.fasta	NODE_29926_length_369_cov_3.402027_g27506_i0	1	369	-	H-NS	22-390/414	===============	0/0	89.13	99.46	card	BA000007.3:1738104-1737690	H-NS is a histone-like protein involved in global gene regulation in Gram-negative bacteria. It is a repressor of the membrane fusion protein genes acrE mdtE and emrK as well as nearby genes of many RND-type multidrug exporters.	cephalosporin;cephamycin;fluoroquinolone;macrolide;penam;tetracycline
./SL506043_rnaviral_assembled/soft_filtered_transcripts.fasta	NODE_3071_length_1320_cov_6.458701_g2025_i0	341	1180	+	sul1	1-840/840	===============	0/0	100	100	card	JF969163:1053-1893	Sul1 is a sulfonamide resistant dihydropteroate synthase of Gram-negative bacteria. It is linked to other resistance genes of class 1 integrons.	sulfonamide
./SL506043_rnaviral_assembled/soft_filtered_transcripts.fasta	NODE_33614_length_347_cov_7.992701_g31194_i0	3	347	-	H-NS	27-371/414	==============.	0/0	83.33	90.72	card	BA000007.3:1738104-1737690	H-NS is a histone-like protein involved in global gene regulation in Gram-negative bacteria. It is a repressor of the membrane fusion protein genes acrE mdtE and emrK as well as nearby genes of many RND-type multidrug exporters.	cephalosporin;cephamycin;fluoroquinolone;macrolide;penam;tetracycline
./SL506043_rnaviral_assembled/soft_filtered_transcripts.fasta	NODE_4223_length_1138_cov_5.450704_g2863_i0	13	912	+	mphF	1-900/900	===============	0/0	100	100	card	AM260957.1:4186-5086	mphF is a macrolide phosphotransferase and resistance gene identified on the IncP plasmid pRSB111	macrolide
./SL506043_rnaviral_assembled/soft_filtered_transcripts.fasta	NODE_688_length_2322_cov_7.707870_g423_i0	421	1896	-	msrE	1-1476/1476	===============	0/0	100	100	card	EU294228.1:21241-22717	MsrE is an ABC-F subfamily protein expressed to Klebsiella pneumoniae that confers resistance to erythromycin and streptogramin B antibiotics. It is associated with plasmid DNA. It is also 100% identical to ABC-F type ribosomal protection protein Msr(E) which is in multiple species.	lincosamide;macrolide;oxazolidinone;phenicol;pleuromutilin;streptogramin;tetracycline
./SL506043_rnaviral_assembled/soft_filtered_transcripts.fasta	NODE_9701_length_727_cov_3.426606_g7497_i0	1	727	+	OXA-2	25-751/828	==============.	0/0	87.8	100	card	M95287.4:2455-3283	OXA-2 is a beta-lactamase found in the Enterobacteriaceae family.	carbapenem;cephalosporin;penam
./SL506263_rnaviral_assembled/soft_filtered_transcripts.fasta	NODE_11453_length_353_cov_2.417857_g10330_i0	1	353	+	H-NS	5-357/414	=============..	0/0	85.27	88.39	card	BA000007.3:1738104-1737690	H-NS is a histone-like protein involved in global gene regulation in Gram-negative bacteria. It is a repressor of the membrane fusion protein genes acrE mdtE and emrK as well as nearby genes of many RND-type multidrug exporters.	cephalosporin;cephamycin;fluoroquinolone;macrolide;penam;tetracycline
./SL506263_rnaviral_assembled/soft_filtered_transcripts.fasta	NODE_12432_length_336_cov_1.418251_g11309_i0	1	323	+	qacH	11-333/333	===============	0/0	97	99.38	card	DQ149925.1:188-521	qacH is a subunit of the qac multidrug efflux pump in Vibrio cholerae	fluoroquinolone
./SL506263_rnaviral_assembled/soft_filtered_transcripts.fasta	NODE_3607_length_768_cov_2.705036_g2613_i0	211	540	-	Klebsiella_pneumoniae_KpnF	1-330/330	===============	0/0	100	99.39	card	AP006725.1:2484238-2484568	KpnF subunit of KpnEF resembles EbrAB from E. coli. Mutation in KpnEF resulted in increased susceptibility to cefepime ceftriaxon colistin erythromycin rifampin tetracycline and streptomycin as well as enhanced sensitivity toward sodium dodecyl sulfate deoxycholate dyes benzalkonium chloride chlorhexidine and triclosan.	aminoglycoside;cephalosporin;macrolide;peptide;rifamycin;tetracycline
./SL506263_rnaviral_assembled/soft_filtered_transcripts.fasta	NODE_8793_length_416_cov_5.204082_g7672_i0	2	390	-	H-NS	1-389/414	===============	0/0	93.96	86.89	card	BA000007.3:1738104-1737690	H-NS is a histone-like protein involved in global gene regulation in Gram-negative bacteria. It is a repressor of the membrane fusion protein genes acrE mdtE and emrK as well as nearby genes of many RND-type multidrug exporters.	cephalosporin;cephamycin;fluoroquinolone;macrolide;penam;tetracycline
./WGOK-210401C_B06_rnaviral_assembled/soft_filtered_transcripts.fasta	NODE_1049_length_1701_cov_6.576781_g723_i0	416	1253	-	sul1	3-840/840	===============	0/0	99.76	100	card	JF969163:1053-1893	Sul1 is a sulfonamide resistant dihydropteroate synthase of Gram-negative bacteria. It is linked to other resistance genes of class 1 integrons.	sulfonamide
./WGOK-210401C_B06_rnaviral_assembled/soft_filtered_transcripts.fasta	NODE_16812_length_381_cov_3.500000_g15589_i0	3	376	-	H-NS	1-374/414	==============.	0/0	90.34	91.18	card	BA000007.3:1738104-1737690	H-NS is a histone-like protein involved in global gene regulation in Gram-negative bacteria. It is a repressor of the membrane fusion protein genes acrE mdtE and emrK as well as nearby genes of many RND-type multidrug exporters.	cephalosporin;cephamycin;fluoroquinolone;macrolide;penam;tetracycline
./WGOK-210401C_B06_rnaviral_assembled/soft_filtered_transcripts.fasta	NODE_19807_length_349_cov_7.416667_g18584_i0	1	349	-	H-NS	20-368/414	==============.	0/0	84.3	90.54	card	BA000007.3:1738104-1737690	H-NS is a histone-like protein involved in global gene regulation in Gram-negative bacteria. It is a repressor of the membrane fusion protein genes acrE mdtE and emrK as well as nearby genes of many RND-type multidrug exporters.	cephalosporin;cephamycin;fluoroquinolone;macrolide;penam;tetracycline
./WGOK-210401C_B06_rnaviral_assembled/soft_filtered_transcripts.fasta	NODE_20953_length_339_cov_2.225564_g19730_i0	1	337	-	H-NS	1-337/414	=============..	0/0	81.4	98.52	card	BA000007.3:1738104-1737690	H-NS is a histone-like protein involved in global gene regulation in Gram-negative bacteria. It is a repressor of the membrane fusion protein genes acrE mdtE and emrK as well as nearby genes of many RND-type multidrug exporters.	cephalosporin;cephamycin;fluoroquinolone;macrolide;penam;tetracycline
./WGOK-210401C_B06_rnaviral_assembled/soft_filtered_transcripts.fasta	NODE_3495_length_961_cov_4.159910_g2602_i0	115	918	+	APH(3'')-Ib	1-804/804	===============	0/0	100	99.63	card	AF313472:15593-16397	APH(3'')-Ib is an aminoglycoside phosphotransferase encoded by plasmids transposons integrative conjugative elements and chromosomes in Enterobacteriaceae and Pseudomonas spp.	aminoglycoside
./WGOK-210401C_B06_rnaviral_assembled/soft_filtered_transcripts.fasta	NODE_52_length_4554_cov_5.971658_g44_i0	2	3111	+	MexB	4-3119/3141	========/======	2023-09-14	98.89	82.34	card	L11616:1569-4710	MexB is the inner membrane multidrug exporter of the efflux complex MexAB-OprM.	aminocoumarin;carbapenem;cephalosporin;cephamycin;diaminopyrimidine;fluoroquinolone;macrolide;monobactam;penam;penem;peptide;phenicol;sulfonamide;tetracycline
./WGOK-210401C_B06_rnaviral_assembled/soft_filtered_transcripts.fasta	NODE_6052_length_694_cov_3.165862_g4921_i0	1	694	+	aadA2	22-715/780	==============.	0/0	88.97	99.86	card	AF156486:5012-5792	aadA2 is an aminoglycoside nucleotidyltransferase gene encoded by plasmids and integrons in K. pneumoniae Salmonella spp. Corynebacterium glutamicum C. freundii and Aeromonas spp.	aminoglycoside
./WGOK-210401C_B06_rnaviral_assembled/soft_filtered_transcripts.fasta	NODE_7121_length_633_cov_1.573214_g5952_i0	103	471	+	marA	1-369/384	===============	0/0	96.09	81.57	card	AP009048.1:1621287-1621671	In the presence of antibiotic stress E. coli overexpresses the global activator protein MarA which besides inducing MDR efflux pump AcrAB also down- regulates synthesis of the porin OmpF.	carbapenem;cephalosporin;cephamycin;fluoroquinolone;glycylcycline;monobactam;penam;penem;phenicol;rifamycin;tetracycline;triclosan
./SL506324_rnaviral_assembled/soft_filtered_transcripts.fasta	NODE_13190_length_389_cov_2.446203_g12070_i0	1	382	+	H-NS	33-414/414	.==============	0/0	92.27	99.48	card	BA000007.3:1738104-1737690	H-NS is a histone-like protein involved in global gene regulation in Gram-negative bacteria. It is a repressor of the membrane fusion protein genes acrE mdtE and emrK as well as nearby genes of many RND-type multidrug exporters.	cephalosporin;cephamycin;fluoroquinolone;macrolide;penam;tetracycline
./SL506324_rnaviral_assembled/soft_filtered_transcripts.fasta	NODE_3302_length_935_cov_2.791183_g2458_i0	2	821	-	APH(6)-Id	1-820/837	===============	0/0	97.97	99.88	card	AF024602:3155-3992	APH(6)-Id is an aminoglycoside phosphotransferase encoded by plasmids integrative conjugative elements and chromosomal genomic islands in K. pneumoniae Salmonella spp. E. coli Shigella flexneri Providencia alcalifaciens Pseudomonas spp. V. cholerae Edwardsiella tarda Pasteurella multocida and Aeromonas bestiarum	aminoglycoside
./SL506324_rnaviral_assembled/soft_filtered_transcripts.fasta	NODE_5100_length_725_cov_8.079755_g4071_i0	43	725	+	APH(3'')-Ib	3-685/804	=============..	0/0	84.95	99.56	card	AF313472:15593-16397	APH(3'')-Ib is an aminoglycoside phosphotransferase encoded by plasmids transposons integrative conjugative elements and chromosomes in Enterobacteriaceae and Pseudomonas spp.	aminoglycoside
./WM08-210615-14_B06_rnaviral_assembled/soft_filtered_transcripts.fasta	NODE_1033_length_1761_cov_5.619076_g348_i2	1189	1521	+	qacH	1-333/333	===============	0/0	100	91.29	card	DQ149925.1:188-521	qacH is a subunit of the qac multidrug efflux pump in Vibrio cholerae	fluoroquinolone
./WM08-210615-14_B06_rnaviral_assembled/soft_filtered_transcripts.fasta	NODE_114_length_3714_cov_4.268333_g84_i0	47	1240	+	Klebsiella_pneumoniae_acrA	1-1197/1197	========/======	2023-02-03	99.75	95.07	card	AJ318073.1:793-1990	AcrA is a subunit of the AcrAB multidrug efflux system that in K. pneumoniae which is encoded by the acrRAB operon.	cephalosporin;fluoroquinolone;glycylcycline;penam;phenicol;rifamycin;tetracycline;triclosan
./WM08-210615-14_B06_rnaviral_assembled/soft_filtered_transcripts.fasta	NODE_1198_length_1654_cov_8.069576_g745_i0	670	1452	-	NPS-1	1-783/783	===============	0/0	100	99.75	card	AY027589:45-828	NPS-1 is a plasmid-encoded class D beta-lactamases identified from two Pseudomonas aeruginosa isolates in 1986.	cephalosporin;penam
./WM08-210615-14_B06_rnaviral_assembled/soft_filtered_transcripts.fasta	NODE_1418_length_1518_cov_4.552941_g895_i0	1004	1513	-	emrR	1-510/531	===============	0/0	96.05	83.33	card	U00096.3:2810769-2811300	EmrR is a negative regulator for the EmrAB-TolC multidrug efflux pump in E. coli. Mutations lead to EmrAB-TolC overexpression.	fluoroquinolone
./WM08-210615-14_B06_rnaviral_assembled/soft_filtered_transcripts.fasta	NODE_142_length_3346_cov_3.164986_g84_i1	15	3159	-	acrB	1-3148/3150	========/======	2023-03-07	99.78	83.65	card	U00096.3:484403-481253	Protein subunit of AcrA-AcrB-TolC multidrug efflux complex. AcrB functions as a herterotrimer which forms the inner membrane component and is primarily responsible for substrate recognition and energy transduction by acting as a drug/proton antiporter.	cephalosporin;fluoroquinolone;glycylcycline;penam;phenicol;rifamycin;tetracycline;triclosan
./WM08-210615-14_B06_rnaviral_assembled/soft_filtered_transcripts.fasta	NODE_14652_length_405_cov_33.843373_g13171_i0	1	379	-	H-NS	1-379/414	==============.	0/0	91.55	86.54	card	BA000007.3:1738104-1737690	H-NS is a histone-like protein involved in global gene regulation in Gram-negative bacteria. It is a repressor of the membrane fusion protein genes acrE mdtE and emrK as well as nearby genes of many RND-type multidrug exporters.	cephalosporin;cephamycin;fluoroquinolone;macrolide;penam;tetracycline
./WM08-210615-14_B06_rnaviral_assembled/soft_filtered_transcripts.fasta	NODE_15621_length_388_cov_2.288889_g14140_i0	21	388	+	H-NS	1-368/414	==============.	0/0	88.89	89.4	card	BA000007.3:1738104-1737690	H-NS is a histone-like protein involved in global gene regulation in Gram-negative bacteria. It is a repressor of the membrane fusion protein genes acrE mdtE and emrK as well as nearby genes of many RND-type multidrug exporters.	cephalosporin;cephamycin;fluoroquinolone;macrolide;penam;tetracycline
./WM08-210615-14_B06_rnaviral_assembled/soft_filtered_transcripts.fasta	NODE_1797_length_1373_cov_7.177692_g745_i1	203	985	+	NPS-1	1-783/783	===============	0/0	100	99.75	card	AY027589:45-828	NPS-1 is a plasmid-encoded class D beta-lactamases identified from two Pseudomonas aeruginosa isolates in 1986.	cephalosporin;penam
./WM08-210615-14_B06_rnaviral_assembled/soft_filtered_transcripts.fasta	NODE_20036_length_332_cov_4.135135_g18555_i0	1	332	-	H-NS	27-358/414	=============..	0/0	80.19	82.23	card	BA000007.3:1738104-1737690	H-NS is a histone-like protein involved in global gene regulation in Gram-negative bacteria. It is a repressor of the membrane fusion protein genes acrE mdtE and emrK as well as nearby genes of many RND-type multidrug exporters.	cephalosporin;cephamycin;fluoroquinolone;macrolide;penam;tetracycline
./WM08-210615-14_B06_rnaviral_assembled/soft_filtered_transcripts.fasta	NODE_260_length_2783_cov_5.457565_g187_i0	25	1391	-	cpxA	1-1367/1374	===============	0/0	99.49	81.56	card	BA000007.3:4905062-4903688	CpxA is a membrane-localized sensor kinase that is activated by envelope stress. It starts a kinase cascade that activates CpxR which promotes efflux complex expression.	aminocoumarin;aminoglycoside
./WM08-210615-14_B06_rnaviral_assembled/soft_filtered_transcripts.fasta	NODE_261_length_2783_cov_4.913653_g187_i1	25	1391	-	cpxA	1-1367/1374	===============	0/0	99.49	81.56	card	BA000007.3:4905062-4903688	CpxA is a membrane-localized sensor kinase that is activated by envelope stress. It starts a kinase cascade that activates CpxR which promotes efflux complex expression.	aminocoumarin;aminoglycoside
./WM08-210615-14_B06_rnaviral_assembled/soft_filtered_transcripts.fasta	NODE_3130_length_1051_cov_5.777096_g2188_i0	147	974	+	OXA-2	1-828/828	===============	0/0	100	100	card	M95287.4:2455-3283	OXA-2 is a beta-lactamase found in the Enterobacteriaceae family.	carbapenem;cephalosporin;penam
./WM08-210615-14_B06_rnaviral_assembled/soft_filtered_transcripts.fasta	NODE_368_length_2427_cov_15.832625_g263_i0	637	1518	-	KPC-1	1-882/882	===============	0/0	100	100	card	AY034847:5-887	KPC-2 is a beta-lactamase found in Klebsiella pneumoniae and Pseudomonas aeruginosa.	carbapenem;cephalosporin;monobactam;penam
./WM08-210615-14_B06_rnaviral_assembled/soft_filtered_transcripts.fasta	NODE_4150_length_921_cov_24.211085_g2998_i0	129	761	-	CRP	1-633/633	===============	0/0	100	87.36	card	AP009048.1:4154296-4153663	CRP is a global regulator that represses MdtEF multidrug efflux pump expression.	fluoroquinolone;macrolide;penam
./WM08-210615-14_B06_rnaviral_assembled/soft_filtered_transcripts.fasta	NODE_511_length_2129_cov_7.489786_g348_i0	149	1012	-	GES-16	1-864/864	===============	0/0	100	98.61	card	HM173356:511-1375	GES-16 is a beta-lactamase. From the Lahey list of GES beta-lactamases.	carbapenem;cephalosporin;penam
./WM08-210615-14_B06_rnaviral_assembled/soft_filtered_transcripts.fasta	NODE_5250_length_795_cov_3.763158_g3943_i0	165	793	+	CRP	1-629/633	===============	0/0	99.37	86.64	card	AP009048.1:4154296-4153663	CRP is a global regulator that represses MdtEF multidrug efflux pump expression.	fluoroquinolone;macrolide;penam
./WM08-210615-14_B06_rnaviral_assembled/soft_filtered_transcripts.fasta	NODE_575_length_2078_cov_5.325187_g382_i0	724	1563	-	sul1	1-840/840	===============	0/0	100	100	card	JF969163:1053-1893	Sul1 is a sulfonamide resistant dihydropteroate synthase of Gram-negative bacteria. It is linked to other resistance genes of class 1 integrons.	sulfonamide
./WM08-210615-14_B06_rnaviral_assembled/soft_filtered_transcripts.fasta	NODE_5851_length_736_cov_9.565611_g4491_i0	87	620	-	ANT(2'')-Ia	1-534/534	===============	0/0	100	99.25	card	AF078527:3769-4303	Plasmid or integron-encoded nucleotidylylation of 2-deoxystreptamine aminoglycosides at the hydroxyl group at position 2'' in P. aeruginosa K. pneumoniae Morganella morganii E. coli S. typhimurium C. freundii and A. baumannii	aminoglycoside
./WM08-210615-14_B06_rnaviral_assembled/soft_filtered_transcripts.fasta	NODE_835_length_1898_cov_7.283836_g348_i1	1101	1682	+	AAC(6')-IIc	1-582/582	===============	0/0	100	100	card	AF162771:61-643	AAC(6')-IIc is an aminoglycoside acetyltransferase encoded by plasmids and integrons in E. cloacae	aminoglycoside
./WM08-210615-14_B06_rnaviral_assembled/soft_filtered_transcripts.fasta	NODE_8899_length_569_cov_3.997984_g7438_i0	55	564	-	emrR	1-510/531	===============	0/0	96.05	82.94	card	U00096.3:2810769-2811300	EmrR is a negative regulator for the EmrAB-TolC multidrug efflux pump in E. coli. Mutations lead to EmrAB-TolC overexpression.	fluoroquinolone
./WM08-210615-14_B06_rnaviral_assembled/soft_filtered_transcripts.fasta	NODE_9446_length_548_cov_1.458947_g7981_i0	1	548	-	CRP	27-574/633	==============.	0/0	86.57	87.59	card	AP009048.1:4154296-4153663	CRP is a global regulator that represses MdtEF multidrug efflux pump expression.	fluoroquinolone;macrolide;penam
./WC0Dg-210615-14_B06_rnaviral_assembled/soft_filtered_transcripts.fasta	NODE_1347_length_1513_cov_2.461806_g767_i0	17	821	-	ANT(3'')-IIa	168-972/972	..=============	0/0	82.82	99.75	card	X02340.1:222-1194	ANT(3'')-IIa is a aminoglycoside nucleotidyltransferase identified in Acinetobacter spp. via horizontal gene transfer mechanisms.	aminoglycoside
./WC0Dg-210615-14_B06_rnaviral_assembled/soft_filtered_transcripts.fasta	NODE_1839_length_1345_cov_4.029874_g1069_i0	568	1345	+	sul1	3-780/840	==============.	0/0	92.62	100	card	JF969163:1053-1893	Sul1 is a sulfonamide resistant dihydropteroate synthase of Gram-negative bacteria. It is linked to other resistance genes of class 1 integrons.	sulfonamide
./SL506062_rnaviral_assembled/soft_filtered_transcripts.fasta	NODE_9571_length_384_cov_1.800643_g8759_i0	1	286	+	qacH	48-333/333	..=============	0/0	85.89	100	card	DQ149925.1:188-521	qacH is a subunit of the qac multidrug efflux pump in Vibrio cholerae	fluoroquinolone
./SL506407_rnaviral_assembled/soft_filtered_transcripts.fasta	NODE_1170_length_1250_cov_3.358539_g840_i0	1	1244	-	tolC	1-1241/1488	========/====..	2023-01-03	83.4	83.84	card	FJ768952:0-1488	TolC is a protein subunit of many multidrug efflux complexes in Gram negative bacteria. It is an outer membrane efflux protein and is constitutively open. Regulation of efflux activity is often at its periplasmic entrance by other components of the efflux complex.	aminocoumarin;aminoglycoside;carbapenem;cephalosporin;cephamycin;fluoroquinolone;glycylcycline;macrolide;penam;penem;peptide;phenicol;rifamycin;tetracycline;triclosan
./SL506407_rnaviral_assembled/soft_filtered_transcripts.fasta	NODE_1342_length_1168_cov_16.929680_g981_i0	31	996	+	CfxA3	1-966/966	===============	0/0	100	100	card	AF472622:52-1018	cfxA3 beta-lactamase is a class A beta-lactamase found in Capnocytophaga ochracea	cephamycin
./SL506407_rnaviral_assembled/soft_filtered_transcripts.fasta	NODE_1811_length_1009_cov_9.544872_g1380_i0	217	849	-	CRP	1-633/633	===============	0/0	100	88.15	card	AP009048.1:4154296-4153663	CRP is a global regulator that represses MdtEF multidrug efflux pump expression.	fluoroquinolone;macrolide;penam
./SL506407_rnaviral_assembled/soft_filtered_transcripts.fasta	NODE_2827_length_788_cov_247.344056_g512_i5	27	428	+	H-NS	1-402/414	===============	0/0	97.1	87.56	card	BA000007.3:1738104-1737690	H-NS is a histone-like protein involved in global gene regulation in Gram-negative bacteria. It is a repressor of the membrane fusion protein genes acrE mdtE and emrK as well as nearby genes of many RND-type multidrug exporters.	cephalosporin;cephamycin;fluoroquinolone;macrolide;penam;tetracycline
./SL506407_rnaviral_assembled/soft_filtered_transcripts.fasta	NODE_322_length_2139_cov_12.360600_g219_i0	11	1377	-	cpxA	1-1367/1374	===============	0/0	99.49	85.22	card	BA000007.3:4905062-4903688	CpxA is a membrane-localized sensor kinase that is activated by envelope stress. It starts a kinase cascade that activates CpxR which promotes efflux complex expression.	aminocoumarin;aminoglycoside
./SL506407_rnaviral_assembled/soft_filtered_transcripts.fasta	NODE_5103_length_550_cov_4.194969_g4492_i0	1	467	-	emrR	1-467/531	==============.	0/0	87.95	88.01	card	U00096.3:2810769-2811300	EmrR is a negative regulator for the EmrAB-TolC multidrug efflux pump in E. coli. Mutations lead to EmrAB-TolC overexpression.	fluoroquinolone
./SL506407_rnaviral_assembled/soft_filtered_transcripts.fasta	NODE_5843_length_505_cov_37.212963_g5228_i0	72	485	-	H-NS	1-414/414	===============	0/0	100	90.82	card	BA000007.3:1738104-1737690	H-NS is a histone-like protein involved in global gene regulation in Gram-negative bacteria. It is a repressor of the membrane fusion protein genes acrE mdtE and emrK as well as nearby genes of many RND-type multidrug exporters.	cephalosporin;cephamycin;fluoroquinolone;macrolide;penam;tetracycline
./SL506407_rnaviral_assembled/soft_filtered_transcripts.fasta	NODE_59_length_4386_cov_6.503362_g41_i0	2	3151	-	acrB	1-3150/3150	===============	0/0	100	86.19	card	U00096.3:484403-481253	Protein subunit of AcrA-AcrB-TolC multidrug efflux complex. AcrB functions as a herterotrimer which forms the inner membrane component and is primarily responsible for substrate recognition and energy transduction by acting as a drug/proton antiporter.	cephalosporin;fluoroquinolone;glycylcycline;penam;phenicol;rifamycin;tetracycline;triclosan
./SL506407_rnaviral_assembled/soft_filtered_transcripts.fasta	NODE_59_length_4386_cov_6.503362_g41_i0	3174	4367	-	Escherichia_coli_acrA	1-1194/1194	===============	0/0	100	82.41	card	U00096.3:485619-484425	AcrA is a subunit of the AcrAB-TolC multidrug efflux system that in E. coli.	cephalosporin;fluoroquinolone;glycylcycline;penam;phenicol;rifamycin;tetracycline;triclosan
./SL506407_rnaviral_assembled/soft_filtered_transcripts.fasta	NODE_756_length_1533_cov_3988.337671_g512_i1	1121	1522	-	H-NS	1-402/414	===============	0/0	97.1	87.56	card	BA000007.3:1738104-1737690	H-NS is a histone-like protein involved in global gene regulation in Gram-negative bacteria. It is a repressor of the membrane fusion protein genes acrE mdtE and emrK as well as nearby genes of many RND-type multidrug exporters.	cephalosporin;cephamycin;fluoroquinolone;macrolide;penam;tetracycline
./SL506407_rnaviral_assembled/soft_filtered_transcripts.fasta	NODE_8009_length_414_cov_6.181818_g7390_i0	1	409	-	H-NS	1-409/414	===============	0/0	98.79	99.02	card	BA000007.3:1738104-1737690	H-NS is a histone-like protein involved in global gene regulation in Gram-negative bacteria. It is a repressor of the membrane fusion protein genes acrE mdtE and emrK as well as nearby genes of many RND-type multidrug exporters.	cephalosporin;cephamycin;fluoroquinolone;macrolide;penam;tetracycline
./SL506407_rnaviral_assembled/soft_filtered_transcripts.fasta	NODE_8798_length_390_cov_3.012618_g8179_i0	1	379	-	H-NS	1-379/414	==============.	0/0	91.55	90.77	card	BA000007.3:1738104-1737690	H-NS is a histone-like protein involved in global gene regulation in Gram-negative bacteria. It is a repressor of the membrane fusion protein genes acrE mdtE and emrK as well as nearby genes of many RND-type multidrug exporters.	cephalosporin;cephamycin;fluoroquinolone;macrolide;penam;tetracycline
./SL506342_rnaviral_assembled/soft_filtered_transcripts.fasta	NODE_2439_length_1148_cov_4.676279_g1561_i0	805	1137	-	qacH	1-333/333	===============	0/0	100	99.1	card	DQ149925.1:188-521	qacH is a subunit of the qac multidrug efflux pump in Vibrio cholerae	fluoroquinolone
./SL506193_rnaviral_assembled/soft_filtered_transcripts.fasta	NODE_17278_length_281_cov_2.519231_g16001_i0	1	281	-	qacH	29-309/333	.=============.	0/0	84.38	100	card	DQ149925.1:188-521	qacH is a subunit of the qac multidrug efflux pump in Vibrio cholerae	fluoroquinolone
./SL506253_rnaviral_assembled/soft_filtered_transcripts.fasta	NODE_8311_length_757_cov_3.739766_g6103_i0	1	757	-	APH(3'')-Ib	30-786/804	===============	0/0	94.15	99.74	card	AF313472:15593-16397	APH(3'')-Ib is an aminoglycoside phosphotransferase encoded by plasmids transposons integrative conjugative elements and chromosomes in Enterobacteriaceae and Pseudomonas spp.	aminoglycoside
./SL506068_rnaviral_assembled/soft_filtered_transcripts.fasta	NODE_10496_length_468_cov_2.336709_g9027_i0	1	325	+	qacH	9-333/333	===============	0/0	97.6	99.39	card	DQ149925.1:188-521	qacH is a subunit of the qac multidrug efflux pump in Vibrio cholerae	fluoroquinolone
./SL506068_rnaviral_assembled/soft_filtered_transcripts.fasta	NODE_17233_length_338_cov_8.162264_g15760_i0	2	338	-	H-NS	33-369/414	.=============.	0/0	81.4	90.5	card	BA000007.3:1738104-1737690	H-NS is a histone-like protein involved in global gene regulation in Gram-negative bacteria. It is a repressor of the membrane fusion protein genes acrE mdtE and emrK as well as nearby genes of many RND-type multidrug exporters.	cephalosporin;cephamycin;fluoroquinolone;macrolide;penam;tetracycline
./SL506404_rnaviral_assembled/soft_filtered_transcripts.fasta	NODE_6517_length_802_cov_3.761317_g4792_i0	361	693	-	qacH	1-333/333	===============	0/0	100	99.4	card	DQ149925.1:188-521	qacH is a subunit of the qac multidrug efflux pump in Vibrio cholerae	fluoroquinolone
./SL506250_rnaviral_assembled/soft_filtered_transcripts.fasta	NODE_4886_length_723_cov_1.518462_g3452_i0	51	723	+	APH(3'')-Ib	1-673/804	=============..	0/0	83.71	99.85	card	AF313472:15593-16397	APH(3'')-Ib is an aminoglycoside phosphotransferase encoded by plasmids transposons integrative conjugative elements and chromosomes in Enterobacteriaceae and Pseudomonas spp.	aminoglycoside
./SL506250_rnaviral_assembled/soft_filtered_transcripts.fasta	NODE_5175_length_699_cov_1.257188_g3722_i0	156	699	+	CRP	1-544/633	=============..	0/0	85.94	87.32	card	AP009048.1:4154296-4153663	CRP is a global regulator that represses MdtEF multidrug efflux pump expression.	fluoroquinolone;macrolide;penam
./SL506349_rnaviral_assembled/soft_filtered_transcripts.fasta	NODE_2698_length_1209_cov_4.125880_g1832_i0	329	1168	-	sul1	1-840/840	===============	0/0	100	100	card	JF969163:1053-1893	Sul1 is a sulfonamide resistant dihydropteroate synthase of Gram-negative bacteria. It is linked to other resistance genes of class 1 integrons.	sulfonamide
./SL506349_rnaviral_assembled/soft_filtered_transcripts.fasta	NODE_3515_length_1058_cov_11.617259_g2473_i0	476	808	+	qacH	1-333/333	===============	0/0	100	99.4	card	DQ149925.1:188-521	qacH is a subunit of the qac multidrug efflux pump in Vibrio cholerae	fluoroquinolone
./WGOK-210524_B06_rnaviral_assembled/soft_filtered_transcripts.fasta	NODE_1039_length_2067_cov_5.240221_g185_i1	323	955	-	catB8	1-633/633	===============	0/0	100	100	card	AY123251.1:811-1444	catB8 is a plasmid or integron-encoded variant of the cat gene found in Klebsiella pneumoniae Salmonella typhi and Pseudomonas aeruginosa	phenicol
./WGOK-210524_B06_rnaviral_assembled/soft_filtered_transcripts.fasta	NODE_11180_length_652_cov_3.283247_g9062_i0	1	652	-	APH(3'')-Ib	117-768/804	..=============	0/0	81.09	99.85	card	AF313472:15593-16397	APH(3'')-Ib is an aminoglycoside phosphotransferase encoded by plasmids transposons integrative conjugative elements and chromosomes in Enterobacteriaceae and Pseudomonas spp.	aminoglycoside
./WGOK-210524_B06_rnaviral_assembled/soft_filtered_transcripts.fasta	NODE_1783_length_1782_cov_7.438853_g1159_i0	59	898	+	sul1	1-840/840	===============	0/0	100	100	card	JF969163:1053-1893	Sul1 is a sulfonamide resistant dihydropteroate synthase of Gram-negative bacteria. It is linked to other resistance genes of class 1 integrons.	sulfonamide
./WGOK-210524_B06_rnaviral_assembled/soft_filtered_transcripts.fasta	NODE_25397_length_393_cov_6.350000_g23186_i0	3	373	-	H-NS	1-371/414	==============.	0/0	89.61	91.38	card	BA000007.3:1738104-1737690	H-NS is a histone-like protein involved in global gene regulation in Gram-negative bacteria. It is a repressor of the membrane fusion protein genes acrE mdtE and emrK as well as nearby genes of many RND-type multidrug exporters.	cephalosporin;cephamycin;fluoroquinolone;macrolide;penam;tetracycline
./WGOK-210524_B06_rnaviral_assembled/soft_filtered_transcripts.fasta	NODE_28264_length_370_cov_5.468013_g26052_i0	1	370	+	H-NS	22-391/414	===============	0/0	89.37	99.46	card	BA000007.3:1738104-1737690	H-NS is a histone-like protein involved in global gene regulation in Gram-negative bacteria. It is a repressor of the membrane fusion protein genes acrE mdtE and emrK as well as nearby genes of many RND-type multidrug exporters.	cephalosporin;cephamycin;fluoroquinolone;macrolide;penam;tetracycline
./SL506044_rnaviral_assembled/soft_filtered_transcripts.fasta	NODE_10452_length_447_cov_2.585561_g9316_i0	103	435	-	qacH	1-333/333	===============	0/0	100	99.4	card	DQ149925.1:188-521	qacH is a subunit of the qac multidrug efflux pump in Vibrio cholerae	fluoroquinolone
./SL506044_rnaviral_assembled/soft_filtered_transcripts.fasta	NODE_17602_length_333_cov_3.411538_g16461_i0	1	332	+	H-NS	34-365/414	.=============.	0/0	80.19	90.66	card	BA000007.3:1738104-1737690	H-NS is a histone-like protein involved in global gene regulation in Gram-negative bacteria. It is a repressor of the membrane fusion protein genes acrE mdtE and emrK as well as nearby genes of many RND-type multidrug exporters.	cephalosporin;cephamycin;fluoroquinolone;macrolide;penam;tetracycline
./SL506044_rnaviral_assembled/soft_filtered_transcripts.fasta	NODE_2738_length_928_cov_3.826901_g1909_i0	1	837	+	sul1	4-840/840	===============	0/0	99.64	100	card	JF969163:1053-1893	Sul1 is a sulfonamide resistant dihydropteroate synthase of Gram-negative bacteria. It is linked to other resistance genes of class 1 integrons.	sulfonamide
./SL506394_rnaviral_assembled/soft_filtered_transcripts.fasta	NODE_2504_length_1333_cov_2.340476_g1481_i0	360	1244	+	mphE	1-885/885	===============	0/0	100	100	card	DQ839391.1:13757-12872	mphE is a macrolide phosphotransferase and resistance gene identified on a plasmid pRSB105	macrolide
./SL506394_rnaviral_assembled/soft_filtered_transcripts.fasta	NODE_8725_length_677_cov_2.940397_g6705_i0	168	500	-	qacH	1-333/333	===============	0/0	100	99.4	card	DQ149925.1:188-521	qacH is a subunit of the qac multidrug efflux pump in Vibrio cholerae	fluoroquinolone
./SL506027_rnaviral_assembled/soft_filtered_transcripts.fasta	NODE_7509_length_528_cov_2.162637_g6056_i0	204	528	+	qacH	1-325/333	===============	0/0	97.6	99.08	card	DQ149925.1:188-521	qacH is a subunit of the qac multidrug efflux pump in Vibrio cholerae	fluoroquinolone
./SL506341_rnaviral_assembled/soft_filtered_transcripts.fasta	NODE_2341_length_1352_cov_2.670055_g1601_i0	653	1352	+	APH(3'')-Ib	1-700/804	==============.	0/0	87.06	99.86	card	AF313472:15593-16397	APH(3'')-Ib is an aminoglycoside phosphotransferase encoded by plasmids transposons integrative conjugative elements and chromosomes in Enterobacteriaceae and Pseudomonas spp.	aminoglycoside
./SL506341_rnaviral_assembled/soft_filtered_transcripts.fasta	NODE_5437_length_881_cov_9.254950_g4161_i0	503	835	-	qacH	1-333/333	===============	0/0	100	99.7	card	DQ149925.1:188-521	qacH is a subunit of the qac multidrug efflux pump in Vibrio cholerae	fluoroquinolone
./SL506357_rnaviral_assembled/soft_filtered_transcripts.fasta	NODE_15976_length_453_cov_1.776316_g13875_i0	112	444	-	qacH	1-333/333	===============	0/0	100	99.4	card	DQ149925.1:188-521	qacH is a subunit of the qac multidrug efflux pump in Vibrio cholerae	fluoroquinolone
./SL506357_rnaviral_assembled/soft_filtered_transcripts.fasta	NODE_2269_length_1386_cov_5.675552_g1389_i0	76	990	+	AER-1	1-915/915	===============	0/0	100	98.8	card	U14748:324-1239	AER-1 is a beta-lactamase found in Aeromonas hydrophila	penam
./SL506357_rnaviral_assembled/soft_filtered_transcripts.fasta	NODE_3733_length_1100_cov_2.327167_g2420_i0	218	1054	+	APH(6)-Id	1-837/837	===============	0/0	100	99.76	card	AF024602:3155-3992	APH(6)-Id is an aminoglycoside phosphotransferase encoded by plasmids integrative conjugative elements and chromosomal genomic islands in K. pneumoniae Salmonella spp. E. coli Shigella flexneri Providencia alcalifaciens Pseudomonas spp. V. cholerae Edwardsiella tarda Pasteurella multocida and Aeromonas bestiarum	aminoglycoside
./SL506196_rnaviral_assembled/soft_filtered_transcripts.fasta	NODE_19916_length_347_cov_3.083942_g18006_i0	3	347	-	H-NS	27-371/414	==============.	0/0	83.33	90.44	card	BA000007.3:1738104-1737690	H-NS is a histone-like protein involved in global gene regulation in Gram-negative bacteria. It is a repressor of the membrane fusion protein genes acrE mdtE and emrK as well as nearby genes of many RND-type multidrug exporters.	cephalosporin;cephamycin;fluoroquinolone;macrolide;penam;tetracycline
./SL506196_rnaviral_assembled/soft_filtered_transcripts.fasta	NODE_9044_length_580_cov_2.818540_g7174_i0	30	362	-	qacH	1-333/333	===============	0/0	100	99.4	card	DQ149925.1:188-521	qacH is a subunit of the qac multidrug efflux pump in Vibrio cholerae	fluoroquinolone
./WM06-210518-14_B06_rnaviral_assembled/soft_filtered_transcripts.fasta	NODE_140_length_2701_cov_4.778539_g74_i0	3	2685	+	acrB	463-3148/3150	..======/======	2023-05-09	85.08	83.75	card	U00096.3:484403-481253	Protein subunit of AcrA-AcrB-TolC multidrug efflux complex. AcrB functions as a herterotrimer which forms the inner membrane component and is primarily responsible for substrate recognition and energy transduction by acting as a drug/proton antiporter.	cephalosporin;fluoroquinolone;glycylcycline;penam;phenicol;rifamycin;tetracycline;triclosan
./WM06-210518-14_B06_rnaviral_assembled/soft_filtered_transcripts.fasta	NODE_18228_length_280_cov_1.280193_g16819_i0	2	280	+	qacH	47-325/333	..=============	0/0	83.78	93.19	card	DQ149925.1:188-521	qacH is a subunit of the qac multidrug efflux pump in Vibrio cholerae	fluoroquinolone
./WM06-210518-14_B06_rnaviral_assembled/soft_filtered_transcripts.fasta	NODE_1895_length_1194_cov_3.485281_g1154_i0	14	853	-	sul1	1-840/840	===============	0/0	100	100	card	JF969163:1053-1893	Sul1 is a sulfonamide resistant dihydropteroate synthase of Gram-negative bacteria. It is linked to other resistance genes of class 1 integrons.	sulfonamide
./WM06-210518-14_B06_rnaviral_assembled/soft_filtered_transcripts.fasta	NODE_284_length_2180_cov_9.532036_g158_i0	131	913	+	NPS-1	1-783/783	===============	0/0	100	99.75	card	AY027589:45-828	NPS-1 is a plasmid-encoded class D beta-lactamases identified from two Pseudomonas aeruginosa isolates in 1986.	cephalosporin;penam
./WM06-210518-14_B06_rnaviral_assembled/soft_filtered_transcripts.fasta	NODE_3138_length_945_cov_9.166284_g2086_i0	157	789	+	CRP	1-633/633	===============	0/0	100	87.99	card	AP009048.1:4154296-4153663	CRP is a global regulator that represses MdtEF multidrug efflux pump expression.	fluoroquinolone;macrolide;penam
./WM06-210518-14_B06_rnaviral_assembled/soft_filtered_transcripts.fasta	NODE_3671_length_877_cov_3.322139_g2513_i0	1	803	+	OXA-18	24-826/828	===============	0/0	96.98	88.79	card	U85514:149-977	OXA-18 is a beta-lactamase found in P. aeruginosa and Rickettsia.	cephalosporin;penam
./WM06-210518-14_B06_rnaviral_assembled/soft_filtered_transcripts.fasta	NODE_3887_length_850_cov_4.902188_g2697_i0	12	521	+	emrR	1-510/531	===============	0/0	96.05	83.14	card	U00096.3:2810769-2811300	EmrR is a negative regulator for the EmrAB-TolC multidrug efflux pump in E. coli. Mutations lead to EmrAB-TolC overexpression.	fluoroquinolone
./WM06-210518-14_B06_rnaviral_assembled/soft_filtered_transcripts.fasta	NODE_432_length_1994_cov_13.501301_g248_i0	376	1257	+	KPC-1	1-882/882	===============	0/0	100	100	card	AY034847:5-887	KPC-2 is a beta-lactamase found in Klebsiella pneumoniae and Pseudomonas aeruginosa.	carbapenem;cephalosporin;monobactam;penam
./WM06-210518-14_B06_rnaviral_assembled/soft_filtered_transcripts.fasta	NODE_5691_length_668_cov_1.531092_g4342_i0	1	523	+	QnrB19	123-645/645	..=============	0/0	81.09	100	card	JX298080:433-1078	QnrB19 is a plasmid-mediated quinolone resistance protein found in Escherichia coli	fluoroquinolone
./WM06-210518-14_B06_rnaviral_assembled/soft_filtered_transcripts.fasta	NODE_920_length_1624_cov_3.843972_g528_i0	331	1524	+	Klebsiella_pneumoniae_acrA	1-1197/1197	========/======	2023-02-03	99.75	97.74	card	AJ318073.1:793-1990	AcrA is a subunit of the AcrAB multidrug efflux system that in K. pneumoniae which is encoded by the acrRAB operon.	cephalosporin;fluoroquinolone;glycylcycline;penam;phenicol;rifamycin;tetracycline;triclosan
./WM06-210518-14_B06_rnaviral_assembled/soft_filtered_transcripts.fasta	NODE_9611_length_459_cov_22.792746_g8205_i0	26	430	-	H-NS	1-405/414	===============	0/0	97.83	87.41	card	BA000007.3:1738104-1737690	H-NS is a histone-like protein involved in global gene regulation in Gram-negative bacteria. It is a repressor of the membrane fusion protein genes acrE mdtE and emrK as well as nearby genes of many RND-type multidrug exporters.	cephalosporin;cephamycin;fluoroquinolone;macrolide;penam;tetracycline
./WM06-210518-14_B06_rnaviral_assembled/soft_filtered_transcripts.fasta	NODE_999_length_1554_cov_7.484132_g581_i0	83	946	+	GES-20	1-864/864	===============	0/0	100	99.88	card	JN596280:2847-3711	GES-20 is a beta-lactamase found in the Enterobacteriaceae family	carbapenem;cephalosporin;penam
./WM06-210518-14_B06_rnaviral_assembled/soft_filtered_transcripts.fasta	NODE_999_length_1554_cov_7.484132_g581_i0	1069	1554	+	ANT(2'')-Ia	1-486/534	==============.	0/0	91.01	99.38	card	AF078527:3769-4303	Plasmid or integron-encoded nucleotidylylation of 2-deoxystreptamine aminoglycosides at the hydroxyl group at position 2'' in P. aeruginosa K. pneumoniae Morganella morganii E. coli S. typhimurium C. freundii and A. baumannii	aminoglycoside
./SL506029_rnaviral_assembled/soft_filtered_transcripts.fasta	NODE_1402_length_1252_cov_7.494487_g805_i0	176	955	-	aadA2	1-780/780	===============	0/0	100	99.87	card	AF156486:5012-5792	aadA2 is an aminoglycoside nucleotidyltransferase gene encoded by plasmids and integrons in K. pneumoniae Salmonella spp. Corynebacterium glutamicum C. freundii and Aeromonas spp.	aminoglycoside
./SL506029_rnaviral_assembled/soft_filtered_transcripts.fasta	NODE_206_length_2088_cov_6.449628_g130_i0	910	1747	-	sul1	3-840/840	===============	0/0	99.76	100	card	JF969163:1053-1893	Sul1 is a sulfonamide resistant dihydropteroate synthase of Gram-negative bacteria. It is linked to other resistance genes of class 1 integrons.	sulfonamide
./SL506014_rnaviral_assembled/soft_filtered_transcripts.fasta	NODE_15364_length_271_cov_1.151515_g14404_i0	1	271	+	qacH	39-309/333	.=============.	0/0	81.38	97.42	card	DQ149925.1:188-521	qacH is a subunit of the qac multidrug efflux pump in Vibrio cholerae	fluoroquinolone
./SL506014_rnaviral_assembled/soft_filtered_transcripts.fasta	NODE_9335_length_368_cov_3.494915_g8375_i0	1	368	+	H-NS	16-383/414	==============.	0/0	88.89	99.46	card	BA000007.3:1738104-1737690	H-NS is a histone-like protein involved in global gene regulation in Gram-negative bacteria. It is a repressor of the membrane fusion protein genes acrE mdtE and emrK as well as nearby genes of many RND-type multidrug exporters.	cephalosporin;cephamycin;fluoroquinolone;macrolide;penam;tetracycline
./SL506294_rnaviral_assembled/soft_filtered_transcripts.fasta	NODE_14041_length_357_cov_5.422535_g12536_i0	12	344	+	qacH	1-333/333	===============	0/0	100	99.4	card	DQ149925.1:188-521	qacH is a subunit of the qac multidrug efflux pump in Vibrio cholerae	fluoroquinolone
./SL506334_rnaviral_assembled/soft_filtered_transcripts.fasta	NODE_1048_length_1408_cov_6.342322_g630_i0	5	499	-	lnuC	1-495/495	===============	0/0	100	99.19	card	AY928180:0-495	lnuC is a transposon-mediated nucleotidyltransferase found in Streptococcus agalactiae	lincosamide
./SL506334_rnaviral_assembled/soft_filtered_transcripts.fasta	NODE_6753_length_505_cov_3.944444_g5731_i0	48	380	+	qacH	1-333/333	===============	0/0	100	99.4	card	DQ149925.1:188-521	qacH is a subunit of the qac multidrug efflux pump in Vibrio cholerae	fluoroquinolone
./SL506366_rnaviral_assembled/soft_filtered_transcripts.fasta	NODE_10976_length_532_cov_5.941176_g9135_i0	208	532	-	qacH	9-333/333	===============	0/0	97.6	99.69	card	DQ149925.1:188-521	qacH is a subunit of the qac multidrug efflux pump in Vibrio cholerae	fluoroquinolone
./SL506366_rnaviral_assembled/soft_filtered_transcripts.fasta	NODE_3589_length_1083_cov_2.440594_g2288_i0	43	847	-	ANT(3'')-IIa	168-972/972	..=============	0/0	82.82	99.25	card	X02340.1:222-1194	ANT(3'')-IIa is a aminoglycoside nucleotidyltransferase identified in Acinetobacter spp. via horizontal gene transfer mechanisms.	aminoglycoside
./SL506173_rnaviral_assembled/soft_filtered_transcripts.fasta	NODE_2361_length_821_cov_9.429144_g1758_i0	29	661	-	CRP	1-633/633	===============	0/0	100	87.36	card	AP009048.1:4154296-4153663	CRP is a global regulator that represses MdtEF multidrug efflux pump expression.	fluoroquinolone;macrolide;penam
./SL506173_rnaviral_assembled/soft_filtered_transcripts.fasta	NODE_4864_length_504_cov_1.603248_g4153_i0	144	473	-	Klebsiella_pneumoniae_KpnF	1-330/330	===============	0/0	100	93.03	card	AP006725.1:2484238-2484568	KpnF subunit of KpnEF resembles EbrAB from E. coli. Mutation in KpnEF resulted in increased susceptibility to cefepime ceftriaxon colistin erythromycin rifampin tetracycline and streptomycin as well as enhanced sensitivity toward sodium dodecyl sulfate deoxycholate dyes benzalkonium chloride chlorhexidine and triclosan.	aminoglycoside;cephalosporin;macrolide;peptide;rifamycin;tetracycline
./SL506173_rnaviral_assembled/soft_filtered_transcripts.fasta	NODE_5408_length_473_cov_40.255000_g4694_i0	40	444	-	H-NS	1-405/414	===============	0/0	97.83	87.16	card	BA000007.3:1738104-1737690	H-NS is a histone-like protein involved in global gene regulation in Gram-negative bacteria. It is a repressor of the membrane fusion protein genes acrE mdtE and emrK as well as nearby genes of many RND-type multidrug exporters.	cephalosporin;cephamycin;fluoroquinolone;macrolide;penam;tetracycline
./SL506173_rnaviral_assembled/soft_filtered_transcripts.fasta	NODE_8100_length_353_cov_2.814286_g7385_i0	12	353	+	H-NS	1-342/414	=============..	0/0	82.61	98.83	card	BA000007.3:1738104-1737690	H-NS is a histone-like protein involved in global gene regulation in Gram-negative bacteria. It is a repressor of the membrane fusion protein genes acrE mdtE and emrK as well as nearby genes of many RND-type multidrug exporters.	cephalosporin;cephamycin;fluoroquinolone;macrolide;penam;tetracycline
./SL506173_rnaviral_assembled/soft_filtered_transcripts.fasta	NODE_8366_length_346_cov_1.216117_g7651_i0	1	346	+	Klebsiella_pneumoniae_KpnE	3-348/363	===============	0/0	95.32	99.42	card	AP006725.1:2483889-2484252	KpnE subunit of KpnEF resembles EbrAB from E. coli. Mutation in KpnEF resulted in increased susceptibility to cefepime ceftriaxon colistin erythromycin rifampin tetracycline and streptomycin as well as enhanced sensitivity toward sodium dodecyl sulfate deoxycholate dyes benzalkonium chloride chlorhexidine and triclosan	aminoglycoside;cephalosporin;macrolide;peptide;rifamycin;tetracycline
./SL506173_rnaviral_assembled/soft_filtered_transcripts.fasta	NODE_948_length_1268_cov_4.690377_g591_i0	452	1268	-	KPC-1	66-882/882	.==============	0/0	92.63	100	card	AY034847:5-887	KPC-2 is a beta-lactamase found in Klebsiella pneumoniae and Pseudomonas aeruginosa.	carbapenem;cephalosporin;monobactam;penam
./SL506403_rnaviral_assembled/soft_filtered_transcripts.fasta	NODE_1741_length_1686_cov_5.544327_g1007_i0	1069	1563	+	lnuC	1-495/495	===============	0/0	100	99.19	card	AY928180:0-495	lnuC is a transposon-mediated nucleotidyltransferase found in Streptococcus agalactiae	lincosamide
./SL506403_rnaviral_assembled/soft_filtered_transcripts.fasta	NODE_24075_length_381_cov_2.025974_g21449_i0	17	379	+	H-NS	1-363/414	==============.	0/0	87.68	99.45	card	BA000007.3:1738104-1737690	H-NS is a histone-like protein involved in global gene regulation in Gram-negative bacteria. It is a repressor of the membrane fusion protein genes acrE mdtE and emrK as well as nearby genes of many RND-type multidrug exporters.	cephalosporin;cephamycin;fluoroquinolone;macrolide;penam;tetracycline
./SL506403_rnaviral_assembled/soft_filtered_transcripts.fasta	NODE_2625_length_1417_cov_3.471726_g1573_i0	427	1266	-	sul1	1-840/840	===============	0/0	100	100	card	JF969163:1053-1893	Sul1 is a sulfonamide resistant dihydropteroate synthase of Gram-negative bacteria. It is linked to other resistance genes of class 1 integrons.	sulfonamide
./SL506216_rnaviral_assembled/soft_filtered_transcripts.fasta	NODE_12467_length_518_cov_1.712360_g10266_i0	26	518	-	emrR	39-531/531	.==============	0/0	92.84	85.19	card	U00096.3:2810769-2811300	EmrR is a negative regulator for the EmrAB-TolC multidrug efflux pump in E. coli. Mutations lead to EmrAB-TolC overexpression.	fluoroquinolone
./SL506216_rnaviral_assembled/soft_filtered_transcripts.fasta	NODE_1276_length_1752_cov_5.469923_g108_i1	210	1047	-	sul1	3-840/840	===============	0/0	99.76	100	card	JF969163:1053-1893	Sul1 is a sulfonamide resistant dihydropteroate synthase of Gram-negative bacteria. It is linked to other resistance genes of class 1 integrons.	sulfonamide
./SL506216_rnaviral_assembled/soft_filtered_transcripts.fasta	NODE_1745_length_1510_cov_2.578288_g975_i0	203	1393	-	tet(C)	1-1191/1191	===============	0/0	100	99.92	card	AY043299.1:5175-3984	Tet(C) is a tetracycline efflux pump found in many species of Gram-negative bacteria. It is typically found in plasmid DNA.	tetracycline
./SL506216_rnaviral_assembled/soft_filtered_transcripts.fasta	NODE_17887_length_402_cov_6.848024_g15673_i0	9	392	+	H-NS	1-384/414	==============.	0/0	92.75	91.41	card	BA000007.3:1738104-1737690	H-NS is a histone-like protein involved in global gene regulation in Gram-negative bacteria. It is a repressor of the membrane fusion protein genes acrE mdtE and emrK as well as nearby genes of many RND-type multidrug exporters.	cephalosporin;cephamycin;fluoroquinolone;macrolide;penam;tetracycline
./Positive-Control_Extraction_Batch06_rnaviral_assembled/soft_filtered_transcripts.fasta	NODE_1133_length_758_cov_2.581022_g972_i0	98	758	-	ANT(4')-Ib	102-762/762	..=============	0/0	86.75	100	card	GQ900432.1:27499-26737	Kanamycin nucleotidyltransferase sequence from Staphylococcus aureus plasmid. Confers resistance to kanamycin neomycin and other aminoglycosides	aminoglycoside
./Positive-Control_Extraction_Batch06_rnaviral_assembled/soft_filtered_transcripts.fasta	NODE_3364_length_358_cov_4.378947_g3196_i0	22	358	-	H-NS	38-374/414	.=============.	0/0	81.4	88.72	card	BA000007.3:1738104-1737690	H-NS is a histone-like protein involved in global gene regulation in Gram-negative bacteria. It is a repressor of the membrane fusion protein genes acrE mdtE and emrK as well as nearby genes of many RND-type multidrug exporters.	cephalosporin;cephamycin;fluoroquinolone;macrolide;penam;tetracycline
./SL506072_rnaviral_assembled/soft_filtered_transcripts.fasta	NODE_12467_length_418_cov_3.411594_g10918_i0	1	324	+	qacH	10-333/333	===============	0/0	97.3	99.38	card	DQ149925.1:188-521	qacH is a subunit of the qac multidrug efflux pump in Vibrio cholerae	fluoroquinolone
./SL506072_rnaviral_assembled/soft_filtered_transcripts.fasta	NODE_12821_length_410_cov_11.756677_g11272_i0	7	390	-	H-NS	1-384/414	==============.	0/0	92.75	91.41	card	BA000007.3:1738104-1737690	H-NS is a histone-like protein involved in global gene regulation in Gram-negative bacteria. It is a repressor of the membrane fusion protein genes acrE mdtE and emrK as well as nearby genes of many RND-type multidrug exporters.	cephalosporin;cephamycin;fluoroquinolone;macrolide;penam;tetracycline
./SL506164_rnaviral_assembled/soft_filtered_transcripts.fasta	NODE_10767_length_445_cov_1.919355_g9527_i0	13	414	-	H-NS	1-402/414	===============	0/0	97.1	88.56	card	BA000007.3:1738104-1737690	H-NS is a histone-like protein involved in global gene regulation in Gram-negative bacteria. It is a repressor of the membrane fusion protein genes acrE mdtE and emrK as well as nearby genes of many RND-type multidrug exporters.	cephalosporin;cephamycin;fluoroquinolone;macrolide;penam;tetracycline
./SL506164_rnaviral_assembled/soft_filtered_transcripts.fasta	NODE_140_length_2550_cov_14.100121_g13_i1	186	1049	-	GES-14	1-864/864	===============	0/0	100	99.77	card	GU207844:0-864	GES-14 is a beta-lactamase found in Acinetobacter baumannii	carbapenem;cephalosporin;penam
./SL506164_rnaviral_assembled/soft_filtered_transcripts.fasta	NODE_212_length_2200_cov_8.586272_g117_i0	1	1072	+	cmlA1	96-1167/1260	.=============.	0/0	85.08	100	card	M64556.1:600-1860	cmlA1 is a plasmid or transposon-encoded chloramphenicol exporter that is found in Pseudomonas aeruginosa and Klebsiella pneumoniae	phenicol
./SL506164_rnaviral_assembled/soft_filtered_transcripts.fasta	NODE_236_length_2121_cov_24.743164_g13_i2	1468	2001	+	ANT(2'')-Ia	1-534/534	===============	0/0	100	99.62	card	AF078527:3769-4303	Plasmid or integron-encoded nucleotidylylation of 2-deoxystreptamine aminoglycosides at the hydroxyl group at position 2'' in P. aeruginosa K. pneumoniae Morganella morganii E. coli S. typhimurium C. freundii and A. baumannii	aminoglycoside
./SL506164_rnaviral_assembled/soft_filtered_transcripts.fasta	NODE_23_length_4835_cov_16.431751_g13_i0	783	1622	-	sul1	1-840/840	===============	0/0	100	100	card	JF969163:1053-1893	Sul1 is a sulfonamide resistant dihydropteroate synthase of Gram-negative bacteria. It is linked to other resistance genes of class 1 integrons.	sulfonamide
./SL506164_rnaviral_assembled/soft_filtered_transcripts.fasta	NODE_23_length_4835_cov_16.431751_g13_i0	2120	2752	-	catB3	1-633/633	===============	0/0	100	100	card	JX101693.1:58200-58833	catB3 is a plasmid or chromosome-encoded variant of the cat gene found in Salmonella typhimurium Acinetobacter baumannii and Escherichia coli	phenicol
./SL506164_rnaviral_assembled/soft_filtered_transcripts.fasta	NODE_23_length_4835_cov_16.431751_g13_i0	2835	3368	-	ANT(2'')-Ia	1-534/534	===============	0/0	100	99.62	card	AF078527:3769-4303	Plasmid or integron-encoded nucleotidylylation of 2-deoxystreptamine aminoglycosides at the hydroxyl group at position 2'' in P. aeruginosa K. pneumoniae Morganella morganii E. coli S. typhimurium C. freundii and A. baumannii	aminoglycoside
./SL506164_rnaviral_assembled/soft_filtered_transcripts.fasta	NODE_264_length_2086_cov_2.312966_g151_i0	778	1557	-	aadA2	1-780/780	===============	0/0	100	100	card	AF156486:5012-5792	aadA2 is an aminoglycoside nucleotidyltransferase gene encoded by plasmids and integrons in K. pneumoniae Salmonella spp. Corynebacterium glutamicum C. freundii and Aeromonas spp.	aminoglycoside
./SL506164_rnaviral_assembled/soft_filtered_transcripts.fasta	NODE_27_length_4455_cov_25.562985_g17_i0	1679	2560	-	KPC-1	1-882/882	===============	0/0	100	100	card	AY034847:5-887	KPC-2 is a beta-lactamase found in Klebsiella pneumoniae and Pseudomonas aeruginosa.	carbapenem;cephalosporin;monobactam;penam
./SL506164_rnaviral_assembled/soft_filtered_transcripts.fasta	NODE_2802_length_941_cov_7.315668_g1940_i0	362	941	-	AAC(6')-Ib9	33-612/612	===============	0/0	94.77	100	card	AF043381:251-863	AAC(6')-Ib9 is an integron-encoded aminoglycoside acetyltransferase in P. aeruginosa	aminoglycoside
./SL506164_rnaviral_assembled/soft_filtered_transcripts.fasta	NODE_3814_length_815_cov_5.979784_g2801_i0	128	815	-	APH(6)-Id	150-837/837	..=============	0/0	82.2	99.86	card	AF024602:3155-3992	APH(6)-Id is an aminoglycoside phosphotransferase encoded by plasmids integrative conjugative elements and chromosomal genomic islands in K. pneumoniae Salmonella spp. E. coli Shigella flexneri Providencia alcalifaciens Pseudomonas spp. V. cholerae Edwardsiella tarda Pasteurella multocida and Aeromonas bestiarum	aminoglycoside
./SL506164_rnaviral_assembled/soft_filtered_transcripts.fasta	NODE_4234_length_767_cov_8.655620_g3164_i0	92	767	+	APH(3'')-Ib	1-676/804	=============..	0/0	84.08	99.85	card	AF313472:15593-16397	APH(3'')-Ib is an aminoglycoside phosphotransferase encoded by plasmids transposons integrative conjugative elements and chromosomes in Enterobacteriaceae and Pseudomonas spp.	aminoglycoside
./SL506164_rnaviral_assembled/soft_filtered_transcripts.fasta	NODE_4344_length_754_cov_4.447871_g3262_i0	126	754	+	CRP	1-629/633	===============	0/0	99.37	87.44	card	AP009048.1:4154296-4153663	CRP is a global regulator that represses MdtEF multidrug efflux pump expression.	fluoroquinolone;macrolide;penam
./SL506164_rnaviral_assembled/soft_filtered_transcripts.fasta	NODE_43_length_3468_cov_32.903682_g17_i1	1679	2560	-	KPC-1	1-882/882	===============	0/0	100	100	card	AY034847:5-887	KPC-2 is a beta-lactamase found in Klebsiella pneumoniae and Pseudomonas aeruginosa.	carbapenem;cephalosporin;monobactam;penam
./SL506164_rnaviral_assembled/soft_filtered_transcripts.fasta	NODE_550_length_1874_cov_12.764020_g13_i3	1	302	-	qacH	1-302/333	==============.	0/0	90.69	90.73	card	DQ149925.1:188-521	qacH is a subunit of the qac multidrug efflux pump in Vibrio cholerae	fluoroquinolone
./SL506164_rnaviral_assembled/soft_filtered_transcripts.fasta	NODE_722_length_1685_cov_11.179901_g415_i0	77	904	+	OXA-2	1-828/828	===============	0/0	100	100	card	M95287.4:2455-3283	OXA-2 is a beta-lactamase found in the Enterobacteriaceae family.	carbapenem;cephalosporin;penam
./SL506164_rnaviral_assembled/soft_filtered_transcripts.fasta	NODE_722_length_1685_cov_11.179901_g415_i0	958	1539	+	AAC(6')-IIc	1-582/582	===============	0/0	100	100	card	AF162771:61-643	AAC(6')-IIc is an aminoglycoside acetyltransferase encoded by plasmids and integrons in E. cloacae	aminoglycoside
./SL506240_rnaviral_assembled/soft_filtered_transcripts.fasta	NODE_6433_length_1014_cov_12.950053_g4026_i0	79	612	+	ANT(2'')-Ia	1-534/534	===============	0/0	100	100	card	AF078527:3769-4303	Plasmid or integron-encoded nucleotidylylation of 2-deoxystreptamine aminoglycosides at the hydroxyl group at position 2'' in P. aeruginosa K. pneumoniae Morganella morganii E. coli S. typhimurium C. freundii and A. baumannii	aminoglycoside
./SL506417_rnaviral_assembled/soft_filtered_transcripts.fasta	NODE_5446_length_501_cov_2.264019_g4373_i0	11	501	+	lnuC	1-491/495	===============	0/0	99.19	99.19	card	AY928180:0-495	lnuC is a transposon-mediated nucleotidyltransferase found in Streptococcus agalactiae	lincosamide
./SL506381_rnaviral_assembled/soft_filtered_transcripts.fasta	NODE_11873_length_520_cov_2.409396_g9900_i0	1	305	-	qacH	1-305/333	==============.	0/0	91.59	99.34	card	DQ149925.1:188-521	qacH is a subunit of the qac multidrug efflux pump in Vibrio cholerae	fluoroquinolone
./SL506381_rnaviral_assembled/soft_filtered_transcripts.fasta	NODE_1197_length_1784_cov_3.812390_g702_i0	748	1587	-	sul1	1-840/840	===============	0/0	100	100	card	JF969163:1053-1893	Sul1 is a sulfonamide resistant dihydropteroate synthase of Gram-negative bacteria. It is linked to other resistance genes of class 1 integrons.	sulfonamide
./SL506381_rnaviral_assembled/soft_filtered_transcripts.fasta	NODE_1263_length_1746_cov_3.781829_g736_i0	64	869	-	ANT(3'')-IIa	167-972/972	..=============	0/0	82.92	99.38	card	X02340.1:222-1194	ANT(3'')-IIa is a aminoglycoside nucleotidyltransferase identified in Acinetobacter spp. via horizontal gene transfer mechanisms.	aminoglycoside
./SL506381_rnaviral_assembled/soft_filtered_transcripts.fasta	NODE_1263_length_1746_cov_3.781829_g736_i0	892	1719	-	OXA-2	1-828/828	===============	0/0	100	100	card	M95287.4:2455-3283	OXA-2 is a beta-lactamase found in the Enterobacteriaceae family.	carbapenem;cephalosporin;penam
./SL506435_rnaviral_assembled/soft_filtered_transcripts.fasta	NODE_3544_length_915_cov_2.713777_g2481_i0	12	344	+	qacH	1-333/333	===============	0/0	100	99.7	card	DQ149925.1:188-521	qacH is a subunit of the qac multidrug efflux pump in Vibrio cholerae	fluoroquinolone
./SL505981_rnaviral_assembled/soft_filtered_transcripts.fasta	NODE_641_length_1478_cov_6.182918_g331_i0	86	1351	-	cmlB1	1-1266/1266	===============	0/0	100	86.26	card	AM296481:775-2041	cmlB1 is a plasmid-encoded chloramphenicol exporter that is found in Bordetella bronchiseptica	phenicol
./SL506419_rnaviral_assembled/soft_filtered_transcripts.fasta	NODE_13429_length_475_cov_7.370647_g11788_i0	35	448	-	H-NS	1-414/414	===============	0/0	100	99.28	card	BA000007.3:1738104-1737690	H-NS is a histone-like protein involved in global gene regulation in Gram-negative bacteria. It is a repressor of the membrane fusion protein genes acrE mdtE and emrK as well as nearby genes of many RND-type multidrug exporters.	cephalosporin;cephamycin;fluoroquinolone;macrolide;penam;tetracycline
./SL506419_rnaviral_assembled/soft_filtered_transcripts.fasta	NODE_6935_length_724_cov_2.385561_g5439_i0	154	486	-	qacH	1-333/333	===============	0/0	100	99.4	card	DQ149925.1:188-521	qacH is a subunit of the qac multidrug efflux pump in Vibrio cholerae	fluoroquinolone
./WG0L-210525-14_B06_rnaviral_assembled/soft_filtered_transcripts.fasta	NODE_15405_length_411_cov_1.863905_g13333_i0	12	344	+	qacH	1-333/333	===============	0/0	100	98.5	card	DQ149925.1:188-521	qacH is a subunit of the qac multidrug efflux pump in Vibrio cholerae	fluoroquinolone
./SL506183_rnaviral_assembled/soft_filtered_transcripts.fasta	NODE_18763_length_278_cov_1.009756_g17032_i0	1	278	-	qacH	39-316/333	.==============	0/0	83.48	99.64	card	DQ149925.1:188-521	qacH is a subunit of the qac multidrug efflux pump in Vibrio cholerae	fluoroquinolone
./SL506045_rnaviral_assembled/soft_filtered_transcripts.fasta	NODE_13256_length_415_cov_6.134503_g11756_i0	1	388	+	H-NS	27-414/414	===============	0/0	93.72	90.21	card	BA000007.3:1738104-1737690	H-NS is a histone-like protein involved in global gene regulation in Gram-negative bacteria. It is a repressor of the membrane fusion protein genes acrE mdtE and emrK as well as nearby genes of many RND-type multidrug exporters.	cephalosporin;cephamycin;fluoroquinolone;macrolide;penam;tetracycline
./SL506045_rnaviral_assembled/soft_filtered_transcripts.fasta	NODE_16018_length_373_cov_4.330000_g14518_i0	12	344	+	qacH	1-333/333	===============	0/0	100	99.4	card	DQ149925.1:188-521	qacH is a subunit of the qac multidrug efflux pump in Vibrio cholerae	fluoroquinolone
./SL506045_rnaviral_assembled/soft_filtered_transcripts.fasta	NODE_19682_length_335_cov_1.744275_g18182_i0	1	335	-	H-NS	27-361/414	==============.	0/0	80.92	99.1	card	BA000007.3:1738104-1737690	H-NS is a histone-like protein involved in global gene regulation in Gram-negative bacteria. It is a repressor of the membrane fusion protein genes acrE mdtE and emrK as well as nearby genes of many RND-type multidrug exporters.	cephalosporin;cephamycin;fluoroquinolone;macrolide;penam;tetracycline
./SL506437_rnaviral_assembled/soft_filtered_transcripts.fasta	NODE_10057_length_472_cov_2.305764_g8388_i0	15	347	+	qacH	1-333/333	===============	0/0	100	99.4	card	DQ149925.1:188-521	qacH is a subunit of the qac multidrug efflux pump in Vibrio cholerae	fluoroquinolone
./SL506362_rnaviral_assembled/soft_filtered_transcripts.fasta	NODE_10497_length_463_cov_4.992308_g8788_i0	28	441	+	H-NS	1-414/414	===============	0/0	100	99.28	card	BA000007.3:1738104-1737690	H-NS is a histone-like protein involved in global gene regulation in Gram-negative bacteria. It is a repressor of the membrane fusion protein genes acrE mdtE and emrK as well as nearby genes of many RND-type multidrug exporters.	cephalosporin;cephamycin;fluoroquinolone;macrolide;penam;tetracycline
./SL506362_rnaviral_assembled/soft_filtered_transcripts.fasta	NODE_7687_length_582_cov_3.713163_g5996_i0	82	414	+	qacH	1-333/333	===============	0/0	100	99.4	card	DQ149925.1:188-521	qacH is a subunit of the qac multidrug efflux pump in Vibrio cholerae	fluoroquinolone
./SL505989_rnaviral_assembled/soft_filtered_transcripts.fasta	NODE_13914_length_408_cov_7.214925_g12365_i0	28	408	-	H-NS	34-414/414	.==============	0/0	92.03	90.03	card	BA000007.3:1738104-1737690	H-NS is a histone-like protein involved in global gene regulation in Gram-negative bacteria. It is a repressor of the membrane fusion protein genes acrE mdtE and emrK as well as nearby genes of many RND-type multidrug exporters.	cephalosporin;cephamycin;fluoroquinolone;macrolide;penam;tetracycline
./SL505989_rnaviral_assembled/soft_filtered_transcripts.fasta	NODE_16651_length_367_cov_2.710884_g15100_i0	6	338	+	qacH	1-333/333	===============	0/0	100	99.7	card	DQ149925.1:188-521	qacH is a subunit of the qac multidrug efflux pump in Vibrio cholerae	fluoroquinolone
./SL505989_rnaviral_assembled/soft_filtered_transcripts.fasta	NODE_2224_length_1143_cov_3.381308_g1386_i0	1	803	-	sul1	1-803/840	===============	0/0	95.6	99.88	card	JF969163:1053-1893	Sul1 is a sulfonamide resistant dihydropteroate synthase of Gram-negative bacteria. It is linked to other resistance genes of class 1 integrons.	sulfonamide
./SL505989_rnaviral_assembled/soft_filtered_transcripts.fasta	NODE_2504_length_1086_cov_2.922014_g1602_i0	464	834	+	marA	1-371/384	===============	0/0	96.61	86.52	card	AP009048.1:1621287-1621671	In the presence of antibiotic stress E. coli overexpresses the global activator protein MarA which besides inducing MDR efflux pump AcrAB also down- regulates synthesis of the porin OmpF.	carbapenem;cephalosporin;cephamycin;fluoroquinolone;glycylcycline;monobactam;penam;penem;phenicol;rifamycin;tetracycline;triclosan
./SL505989_rnaviral_assembled/soft_filtered_transcripts.fasta	NODE_8201_length_567_cov_3.923077_g6686_i0	26	556	-	emrR	1-531/531	===============	0/0	100	86.25	card	U00096.3:2810769-2811300	EmrR is a negative regulator for the EmrAB-TolC multidrug efflux pump in E. coli. Mutations lead to EmrAB-TolC overexpression.	fluoroquinolone
./SL506380_rnaviral_assembled/soft_filtered_transcripts.fasta	NODE_19887_length_272_cov_1.331658_g18131_i0	1	272	+	qacH	47-318/333	..=============	0/0	81.68	92.28	card	DQ149925.1:188-521	qacH is a subunit of the qac multidrug efflux pump in Vibrio cholerae	fluoroquinolone
./SL506380_rnaviral_assembled/soft_filtered_transcripts.fasta	NODE_5315_length_737_cov_2.362952_g3693_i0	13	345	+	qacH	1-333/333	===============	0/0	100	99.4	card	DQ149925.1:188-521	qacH is a subunit of the qac multidrug efflux pump in Vibrio cholerae	fluoroquinolone
./SL506023_rnaviral_assembled/soft_filtered_transcripts.fasta	NODE_11969_length_365_cov_3.304795_g10720_i0	1	365	-	H-NS	27-391/414	===============	0/0	88.16	98.9	card	BA000007.3:1738104-1737690	H-NS is a histone-like protein involved in global gene regulation in Gram-negative bacteria. It is a repressor of the membrane fusion protein genes acrE mdtE and emrK as well as nearby genes of many RND-type multidrug exporters.	cephalosporin;cephamycin;fluoroquinolone;macrolide;penam;tetracycline
./SL506023_rnaviral_assembled/soft_filtered_transcripts.fasta	NODE_14021_length_334_cov_2.475096_g12772_i0	12	334	+	qacH	1-323/333	===============	0/0	97	98.76	card	DQ149925.1:188-521	qacH is a subunit of the qac multidrug efflux pump in Vibrio cholerae	fluoroquinolone
./SL506268_rnaviral_assembled/soft_filtered_transcripts.fasta	NODE_17165_length_267_cov_1.824742_g16495_i0	1	267	-	qacH	26-292/333	.=============.	0/0	80.18	99.62	card	DQ149925.1:188-521	qacH is a subunit of the qac multidrug efflux pump in Vibrio cholerae	fluoroquinolone
./SL506268_rnaviral_assembled/soft_filtered_transcripts.fasta	NODE_381_length_1675_cov_5.760300_g247_i0	742	1623	-	KPC-1	1-882/882	===============	0/0	100	100	card	AY034847:5-887	KPC-2 is a beta-lactamase found in Klebsiella pneumoniae and Pseudomonas aeruginosa.	carbapenem;cephalosporin;monobactam;penam
./SL506268_rnaviral_assembled/soft_filtered_transcripts.fasta	NODE_709_length_1326_cov_24.023144_g479_i0	101	433	+	qacH	1-333/333	===============	0/0	100	93.39	card	DQ149925.1:188-521	qacH is a subunit of the qac multidrug efflux pump in Vibrio cholerae	fluoroquinolone
./SL506197_rnaviral_assembled/soft_filtered_transcripts.fasta	NODE_12634_length_457_cov_2.328125_g10781_i0	21	434	+	H-NS	1-414/414	===============	0/0	100	90.82	card	BA000007.3:1738104-1737690	H-NS is a histone-like protein involved in global gene regulation in Gram-negative bacteria. It is a repressor of the membrane fusion protein genes acrE mdtE and emrK as well as nearby genes of many RND-type multidrug exporters.	cephalosporin;cephamycin;fluoroquinolone;macrolide;penam;tetracycline
./SL506197_rnaviral_assembled/soft_filtered_transcripts.fasta	NODE_13818_length_428_cov_1.757746_g11961_i0	1	426	+	emrR	42-467/531	.=============.	0/0	80.23	86.85	card	U00096.3:2810769-2811300	EmrR is a negative regulator for the EmrAB-TolC multidrug efflux pump in E. coli. Mutations lead to EmrAB-TolC overexpression.	fluoroquinolone
./SL506428_rnaviral_assembled/soft_filtered_transcripts.fasta	NODE_2042_length_1378_cov_4.668966_g1130_i0	148	987	-	sul1	1-840/840	===============	0/0	100	100	card	JF969163:1053-1893	Sul1 is a sulfonamide resistant dihydropteroate synthase of Gram-negative bacteria. It is linked to other resistance genes of class 1 integrons.	sulfonamide
./SL506428_rnaviral_assembled/soft_filtered_transcripts.fasta	NODE_3969_length_1001_cov_4.035560_g2521_i0	59	391	+	qacH	1-333/333	===============	0/0	100	93.39	card	DQ149925.1:188-521	qacH is a subunit of the qac multidrug efflux pump in Vibrio cholerae	fluoroquinolone
./SL506428_rnaviral_assembled/soft_filtered_transcripts.fasta	NODE_397_length_2251_cov_4.871901_g230_i0	1289	2251	+	ANT(3'')-IIa	1-970/972	========/======	2023-03-07	99.07	90.62	card	X02340.1:222-1194	ANT(3'')-IIa is a aminoglycoside nucleotidyltransferase identified in Acinetobacter spp. via horizontal gene transfer mechanisms.	aminoglycoside
./SL506377_rnaviral_assembled/soft_filtered_transcripts.fasta	NODE_3919_length_650_cov_2.523397_g3073_i0	59	391	+	qacH	1-333/333	===============	0/0	100	99.4	card	DQ149925.1:188-521	qacH is a subunit of the qac multidrug efflux pump in Vibrio cholerae	fluoroquinolone
./SL506003_rnaviral_assembled/soft_filtered_transcripts.fasta	NODE_9922_length_374_cov_2.770764_g8690_i0	27	374	-	H-NS	67-414/414	..=============	0/0	84.06	99.14	card	BA000007.3:1738104-1737690	H-NS is a histone-like protein involved in global gene regulation in Gram-negative bacteria. It is a repressor of the membrane fusion protein genes acrE mdtE and emrK as well as nearby genes of many RND-type multidrug exporters.	cephalosporin;cephamycin;fluoroquinolone;macrolide;penam;tetracycline
./SL506033_rnaviral_assembled/soft_filtered_transcripts.fasta	NODE_11939_length_413_cov_2.761765_g10212_i0	1	271	-	qacH	1-271/333	=============..	0/0	81.38	99.26	card	DQ149925.1:188-521	qacH is a subunit of the qac multidrug efflux pump in Vibrio cholerae	fluoroquinolone
./SL506033_rnaviral_assembled/soft_filtered_transcripts.fasta	NODE_1286_length_1507_cov_8.157601_g771_i0	113	994	+	KPC-1	1-882/882	===============	0/0	100	100	card	AY034847:5-887	KPC-2 is a beta-lactamase found in Klebsiella pneumoniae and Pseudomonas aeruginosa.	carbapenem;cephalosporin;monobactam;penam
./SL506033_rnaviral_assembled/soft_filtered_transcripts.fasta	NODE_204_length_2366_cov_9.325338_g142_i0	294	1157	-	GES-20	1-864/864	===============	0/0	100	100	card	JN596280:2847-3711	GES-20 is a beta-lactamase found in the Enterobacteriaceae family	carbapenem;cephalosporin;penam
./SL506033_rnaviral_assembled/soft_filtered_transcripts.fasta	NODE_204_length_2366_cov_9.325338_g142_i0	1331	1912	-	AAC(6')-IIc	1-582/582	===============	0/0	100	100	card	AF162771:61-643	AAC(6')-IIc is an aminoglycoside acetyltransferase encoded by plasmids and integrons in E. cloacae	aminoglycoside
./SL506033_rnaviral_assembled/soft_filtered_transcripts.fasta	NODE_3095_length_1013_cov_3.760638_g1972_i0	125	964	-	sul1	1-840/840	===============	0/0	100	99.88	card	JF969163:1053-1893	Sul1 is a sulfonamide resistant dihydropteroate synthase of Gram-negative bacteria. It is linked to other resistance genes of class 1 integrons.	sulfonamide
./SL506413_rnaviral_assembled/soft_filtered_transcripts.fasta	NODE_11229_length_747_cov_4.005935_g8494_i0	1	595	-	CRP	1-595/633	===============	0/0	94	99.83	card	AP009048.1:4154296-4153663	CRP is a global regulator that represses MdtEF multidrug efflux pump expression.	fluoroquinolone;macrolide;penam
./SL506413_rnaviral_assembled/soft_filtered_transcripts.fasta	NODE_13007_length_682_cov_6.405583_g10169_i0	168	500	-	qacH	1-333/333	===============	0/0	100	99.4	card	DQ149925.1:188-521	qacH is a subunit of the qac multidrug efflux pump in Vibrio cholerae	fluoroquinolone
./SL506413_rnaviral_assembled/soft_filtered_transcripts.fasta	NODE_2080_length_1832_cov_9.899943_g314_i2	1351	1831	+	AAC(6')-IIc	1-481/582	=============..	0/0	82.65	100	card	AF162771:61-643	AAC(6')-IIc is an aminoglycoside acetyltransferase encoded by plasmids and integrons in E. cloacae	aminoglycoside
./SL506413_rnaviral_assembled/soft_filtered_transcripts.fasta	NODE_27005_length_410_cov_10.578635_g24053_i0	20	410	+	H-NS	1-391/414	===============	0/0	94.44	99.49	card	BA000007.3:1738104-1737690	H-NS is a histone-like protein involved in global gene regulation in Gram-negative bacteria. It is a repressor of the membrane fusion protein genes acrE mdtE and emrK as well as nearby genes of many RND-type multidrug exporters.	cephalosporin;cephamycin;fluoroquinolone;macrolide;penam;tetracycline
./SL506413_rnaviral_assembled/soft_filtered_transcripts.fasta	NODE_28_length_9384_cov_14.827838_g16_i0	564	1403	+	sul1	1-840/840	===============	0/0	100	99.88	card	JF969163:1053-1893	Sul1 is a sulfonamide resistant dihydropteroate synthase of Gram-negative bacteria. It is linked to other resistance genes of class 1 integrons.	sulfonamide
./SL506413_rnaviral_assembled/soft_filtered_transcripts.fasta	NODE_2929_length_1543_cov_4.156463_g1882_i0	250	1064	-	aadA16	1-815/846	===============	0/0	96.34	99.51	card	EU675686:3196-4042	aadA16 is an aminoglycoside nucleotidyltransferase gene encoded by plasmids and integrons in E. coli V. cholerae and K. pneumoniae	aminoglycoside
./SL506413_rnaviral_assembled/soft_filtered_transcripts.fasta	NODE_441_length_3102_cov_9.392209_g314_i0	1346	2173	+	OXA-2	1-828/828	===============	0/0	100	100	card	M95287.4:2455-3283	OXA-2 is a beta-lactamase found in the Enterobacteriaceae family.	carbapenem;cephalosporin;penam
./SL506413_rnaviral_assembled/soft_filtered_transcripts.fasta	NODE_441_length_3102_cov_9.392209_g314_i0	2196	3001	+	ANT(3'')-IIa	167-972/972	..=============	0/0	82.92	99.26	card	X02340.1:222-1194	ANT(3'')-IIa is a aminoglycoside nucleotidyltransferase identified in Acinetobacter spp. via horizontal gene transfer mechanisms.	aminoglycoside
./SL506413_rnaviral_assembled/soft_filtered_transcripts.fasta	NODE_4794_length_1208_cov_4.130396_g3203_i0	57	938	-	KPC-1	1-882/882	===============	0/0	100	100	card	AY034847:5-887	KPC-2 is a beta-lactamase found in Klebsiella pneumoniae and Pseudomonas aeruginosa.	carbapenem;cephalosporin;monobactam;penam
./SL506413_rnaviral_assembled/soft_filtered_transcripts.fasta	NODE_5317_length_1149_cov_4.124535_g3567_i0	3	289	+	qacH	47-333/333	..=============	0/0	86.19	92.33	card	DQ149925.1:188-521	qacH is a subunit of the qac multidrug efflux pump in Vibrio cholerae	fluoroquinolone
./SL506413_rnaviral_assembled/soft_filtered_transcripts.fasta	NODE_5909_length_1090_cov_2.578171_g4043_i0	1	738	+	APH(3'')-Ib	67-804/804	.==============	0/0	91.79	99.59	card	AF313472:15593-16397	APH(3'')-Ib is an aminoglycoside phosphotransferase encoded by plasmids transposons integrative conjugative elements and chromosomes in Enterobacteriaceae and Pseudomonas spp.	aminoglycoside
./SL506413_rnaviral_assembled/soft_filtered_transcripts.fasta	NODE_8845_length_880_cov_3.320942_g6396_i0	16	880	-	mphF	36-900/900	===============	0/0	96.11	100	card	AM260957.1:4186-5086	mphF is a macrolide phosphotransferase and resistance gene identified on the IncP plasmid pRSB111	macrolide
./SL506297_rnaviral_assembled/soft_filtered_transcripts.fasta	NODE_14477_length_345_cov_1.713235_g13235_i0	1	345	-	H-NS	27-371/414	==============.	0/0	83.33	90.44	card	BA000007.3:1738104-1737690	H-NS is a histone-like protein involved in global gene regulation in Gram-negative bacteria. It is a repressor of the membrane fusion protein genes acrE mdtE and emrK as well as nearby genes of many RND-type multidrug exporters.	cephalosporin;cephamycin;fluoroquinolone;macrolide;penam;tetracycline
./SL506297_rnaviral_assembled/soft_filtered_transcripts.fasta	NODE_4842_length_695_cov_4.332797_g3693_i0	212	695	+	dfrA22	1-484/498	===============	0/0	97.19	96.69	card	FM957884:87-585	dfrA22 is an integron-encoded dihydrofolate reductase found in Salmonella enterica	diaminopyrimidine
./SL506305_rnaviral_assembled/soft_filtered_transcripts.fasta	NODE_6536_length_653_cov_5.218966_g4940_i0	153	485	-	qacH	1-333/333	===============	0/0	100	99.4	card	DQ149925.1:188-521	qacH is a subunit of the qac multidrug efflux pump in Vibrio cholerae	fluoroquinolone
./WR03-210608-14_B06_rnaviral_assembled/soft_filtered_transcripts.fasta	NODE_3153_length_841_cov_8.023438_g2038_i0	81	575	-	lnuC	1-495/495	===============	0/0	100	99.19	card	AY928180:0-495	lnuC is a transposon-mediated nucleotidyltransferase found in Streptococcus agalactiae	lincosamide
./SL506308_rnaviral_assembled/soft_filtered_transcripts.fasta	NODE_11022_length_456_cov_7.428198_g9415_i0	14	346	+	qacH	1-333/333	===============	0/0	100	99.4	card	DQ149925.1:188-521	qacH is a subunit of the qac multidrug efflux pump in Vibrio cholerae	fluoroquinolone
./SL506179_rnaviral_assembled/soft_filtered_transcripts.fasta	NODE_14872_length_339_cov_11.969925_g12885_i0	3	339	-	H-NS	35-371/414	.=============.	0/0	81.4	90.5	card	BA000007.3:1738104-1737690	H-NS is a histone-like protein involved in global gene regulation in Gram-negative bacteria. It is a repressor of the membrane fusion protein genes acrE mdtE and emrK as well as nearby genes of many RND-type multidrug exporters.	cephalosporin;cephamycin;fluoroquinolone;macrolide;penam;tetracycline
./SL506179_rnaviral_assembled/soft_filtered_transcripts.fasta	NODE_4360_length_866_cov_2.514502_g2713_i0	27	397	-	marA	1-371/384	===============	0/0	96.61	86.79	card	AP009048.1:1621287-1621671	In the presence of antibiotic stress E. coli overexpresses the global activator protein MarA which besides inducing MDR efflux pump AcrAB also down- regulates synthesis of the porin OmpF.	carbapenem;cephalosporin;cephamycin;fluoroquinolone;glycylcycline;monobactam;penam;penem;phenicol;rifamycin;tetracycline;triclosan
./SL506179_rnaviral_assembled/soft_filtered_transcripts.fasta	NODE_5832_length_686_cov_5.473083_g3964_i0	1	530	+	emrR	2-531/531	===============	0/0	99.81	86.23	card	U00096.3:2810769-2811300	EmrR is a negative regulator for the EmrAB-TolC multidrug efflux pump in E. coli. Mutations lead to EmrAB-TolC overexpression.	fluoroquinolone
./SL506259_rnaviral_assembled/soft_filtered_transcripts.fasta	NODE_12394_length_375_cov_2.102649_g10979_i0	28	374	+	H-NS	1-347/414	=============..	0/0	83.82	86.45	card	BA000007.3:1738104-1737690	H-NS is a histone-like protein involved in global gene regulation in Gram-negative bacteria. It is a repressor of the membrane fusion protein genes acrE mdtE and emrK as well as nearby genes of many RND-type multidrug exporters.	cephalosporin;cephamycin;fluoroquinolone;macrolide;penam;tetracycline
./SL506259_rnaviral_assembled/soft_filtered_transcripts.fasta	NODE_599_length_1856_cov_4.390914_g325_i0	348	1187	+	sul1	1-840/840	===============	0/0	100	99.88	card	JF969163:1053-1893	Sul1 is a sulfonamide resistant dihydropteroate synthase of Gram-negative bacteria. It is linked to other resistance genes of class 1 integrons.	sulfonamide
./WGOK-210523C_B06_rnaviral_assembled/soft_filtered_transcripts.fasta	NODE_1278_length_1497_cov_4.353933_g713_i0	484	1323	-	sul1	1-840/840	===============	0/0	100	100	card	JF969163:1053-1893	Sul1 is a sulfonamide resistant dihydropteroate synthase of Gram-negative bacteria. It is linked to other resistance genes of class 1 integrons.	sulfonamide
./WGOK-210523C_B06_rnaviral_assembled/soft_filtered_transcripts.fasta	NODE_6232_length_633_cov_2.332143_g4758_i0	153	485	-	qacH	1-333/333	===============	0/0	100	99.1	card	DQ149925.1:188-521	qacH is a subunit of the qac multidrug efflux pump in Vibrio cholerae	fluoroquinolone
./WG01-210601-14_B06_rnaviral_assembled/soft_filtered_transcripts.fasta	NODE_285_length_2248_cov_3.785287_g176_i0	990	1827	-	sul1	3-840/840	===============	0/0	99.76	99.76	card	JF969163:1053-1893	Sul1 is a sulfonamide resistant dihydropteroate synthase of Gram-negative bacteria. It is linked to other resistance genes of class 1 integrons.	sulfonamide
./SL506322_rnaviral_assembled/soft_filtered_transcripts.fasta	NODE_11953_length_362_cov_6.795848_g10779_i0	1	346	-	H-NS	1-346/414	=============..	0/0	83.57	99.42	card	BA000007.3:1738104-1737690	H-NS is a histone-like protein involved in global gene regulation in Gram-negative bacteria. It is a repressor of the membrane fusion protein genes acrE mdtE and emrK as well as nearby genes of many RND-type multidrug exporters.	cephalosporin;cephamycin;fluoroquinolone;macrolide;penam;tetracycline
./SL506322_rnaviral_assembled/soft_filtered_transcripts.fasta	NODE_771_length_1722_cov_2.425713_g448_i0	59	943	+	mphG	1-885/885	===============	0/0	100	99.89	card	AB571865.1:144308-143423	The mphG gene encodes a macrolide 2'-phosphotransferase found in Photobacterium damselae sharing sequence similarity to mphA in E. coli.	macrolide
./WGOK-210506_B06_rnaviral_assembled/soft_filtered_transcripts.fasta	NODE_14331_length_454_cov_3.577428_g12604_i0	26	427	-	H-NS	1-402/414	===============	0/0	97.1	88.06	card	BA000007.3:1738104-1737690	H-NS is a histone-like protein involved in global gene regulation in Gram-negative bacteria. It is a repressor of the membrane fusion protein genes acrE mdtE and emrK as well as nearby genes of many RND-type multidrug exporters.	cephalosporin;cephamycin;fluoroquinolone;macrolide;penam;tetracycline
./WGOK-210506_B06_rnaviral_assembled/soft_filtered_transcripts.fasta	NODE_2001_length_1352_cov_6.345582_g1321_i0	1	1297	-	msrE	1-1297/1476	==============.	0/0	87.87	100	card	EU294228.1:21241-22717	MsrE is an ABC-F subfamily protein expressed to Klebsiella pneumoniae that confers resistance to erythromycin and streptogramin B antibiotics. It is associated with plasmid DNA. It is also 100% identical to ABC-F type ribosomal protection protein Msr(E) which is in multiple species.	lincosamide;macrolide;oxazolidinone;phenicol;pleuromutilin;streptogramin;tetracycline
./WGOK-210506_B06_rnaviral_assembled/soft_filtered_transcripts.fasta	NODE_9149_length_599_cov_3.619772_g7490_i0	12	344	+	qacH	1-333/333	===============	0/0	100	99.4	card	DQ149925.1:188-521	qacH is a subunit of the qac multidrug efflux pump in Vibrio cholerae	fluoroquinolone
./SL506032_rnaviral_assembled/soft_filtered_transcripts.fasta	NODE_1352_length_1202_cov_4.723649_g744_i0	398	1202	-	KPC-1	78-882/882	.==============	0/0	91.27	100	card	AY034847:5-887	KPC-2 is a beta-lactamase found in Klebsiella pneumoniae and Pseudomonas aeruginosa.	carbapenem;cephalosporin;monobactam;penam
./SL506032_rnaviral_assembled/soft_filtered_transcripts.fasta	NODE_3252_length_789_cov_15.148045_g2182_i0	5	630	-	CRP	1-626/633	===============	0/0	98.89	87.38	card	AP009048.1:4154296-4153663	CRP is a global regulator that represses MdtEF multidrug efflux pump expression.	fluoroquinolone;macrolide;penam
./SL506032_rnaviral_assembled/soft_filtered_transcripts.fasta	NODE_4664_length_636_cov_1.349911_g3461_i0	20	601	-	AAC(6')-IIc	1-582/582	===============	0/0	100	99.83	card	AF162771:61-643	AAC(6')-IIc is an aminoglycoside acetyltransferase encoded by plasmids and integrons in E. cloacae	aminoglycoside
./SL506032_rnaviral_assembled/soft_filtered_transcripts.fasta	NODE_7761_length_449_cov_6.047872_g6508_i0	10	438	+	emrR	43-471/531	.=============.	0/0	80.79	83.68	card	U00096.3:2810769-2811300	EmrR is a negative regulator for the EmrAB-TolC multidrug efflux pump in E. coli. Mutations lead to EmrAB-TolC overexpression.	fluoroquinolone
./SL506415_rnaviral_assembled/soft_filtered_transcripts.fasta	NODE_979_length_1056_cov_45.263479_g683_i0	126	1030	-	mphA	2-906/906	===============	0/0	99.89	100	card	D16251.1:2531-1625	The mphA gene encodes for resistance enzyme MPH(2')-I which preferentially inactivate 14-membered macrolides (e.g.erythromycin telithromycin roxithromycin) over 16-membered macrolides (e.g.tylosin spiramycin). It phosphorylates macrolides at 2'-OH hydroxyl of desosamine sugar of macrolides in a GTP-dependent manner.	macrolide
./SL506351_rnaviral_assembled/soft_filtered_transcripts.fasta	NODE_3375_length_942_cov_5.856157_g2429_i0	1	942	+	CfxA3	20-961/966	===============	0/0	97.52	100	card	AF472622:52-1018	cfxA3 beta-lactamase is a class A beta-lactamase found in Capnocytophaga ochracea	cephamycin
./SL506351_rnaviral_assembled/soft_filtered_transcripts.fasta	NODE_635_length_1957_cov_6.506369_g400_i0	1565	1897	-	qacH	1-333/333	===============	0/0	100	99.4	card	DQ149925.1:188-521	qacH is a subunit of the qac multidrug efflux pump in Vibrio cholerae	fluoroquinolone
./SL506351_rnaviral_assembled/soft_filtered_transcripts.fasta	NODE_95_length_3191_cov_17.274535_g37_i1	88	2061	+	tetQ	1-1974/1974	===============	0/0	100	97.31	card	Z21523:0-1974	TetQ is a ribosomal protection protein. Its gene is associated with a conjugative transposon and has been found in both Gram-positive and Gram-negative bacteria.	tetracycline
./SL506439_rnaviral_assembled/soft_filtered_transcripts.fasta	NODE_20785_length_382_cov_9.466019_g18755_i0	8	382	-	H-NS	40-414/414	.==============	0/0	90.58	86.4	card	BA000007.3:1738104-1737690	H-NS is a histone-like protein involved in global gene regulation in Gram-negative bacteria. It is a repressor of the membrane fusion protein genes acrE mdtE and emrK as well as nearby genes of many RND-type multidrug exporters.	cephalosporin;cephamycin;fluoroquinolone;macrolide;penam;tetracycline
./SL506439_rnaviral_assembled/soft_filtered_transcripts.fasta	NODE_8730_length_682_cov_2.331691_g6871_i0	117	682	+	CRP	1-566/633	==============.	0/0	89.42	87.1	card	AP009048.1:4154296-4153663	CRP is a global regulator that represses MdtEF multidrug efflux pump expression.	fluoroquinolone;macrolide;penam
./SL506368_rnaviral_assembled/soft_filtered_transcripts.fasta	NODE_14665_length_361_cov_1.961806_g13164_i0	1	361	+	H-NS	9-369/414	==============.	0/0	87.2	89.2	card	BA000007.3:1738104-1737690	H-NS is a histone-like protein involved in global gene regulation in Gram-negative bacteria. It is a repressor of the membrane fusion protein genes acrE mdtE and emrK as well as nearby genes of many RND-type multidrug exporters.	cephalosporin;cephamycin;fluoroquinolone;macrolide;penam;tetracycline
./SL506368_rnaviral_assembled/soft_filtered_transcripts.fasta	NODE_3412_length_932_cov_2.342258_g2250_i0	1	777	-	APH(6)-Id	1-777/837	==============.	0/0	92.83	99.48	card	AF024602:3155-3992	APH(6)-Id is an aminoglycoside phosphotransferase encoded by plasmids integrative conjugative elements and chromosomal genomic islands in K. pneumoniae Salmonella spp. E. coli Shigella flexneri Providencia alcalifaciens Pseudomonas spp. V. cholerae Edwardsiella tarda Pasteurella multocida and Aeromonas bestiarum	aminoglycoside
./SL506368_rnaviral_assembled/soft_filtered_transcripts.fasta	NODE_9324_length_490_cov_2.712230_g7829_i0	122	454	-	qacH	1-333/333	===============	0/0	100	99.4	card	DQ149925.1:188-521	qacH is a subunit of the qac multidrug efflux pump in Vibrio cholerae	fluoroquinolone
./WM06-210608-14_B06_rnaviral_assembled/soft_filtered_transcripts.fasta	NODE_12277_length_351_cov_7.838129_g11039_i0	3	349	-	H-NS	1-347/414	=============..	0/0	83.82	86.74	card	BA000007.3:1738104-1737690	H-NS is a histone-like protein involved in global gene regulation in Gram-negative bacteria. It is a repressor of the membrane fusion protein genes acrE mdtE and emrK as well as nearby genes of many RND-type multidrug exporters.	cephalosporin;cephamycin;fluoroquinolone;macrolide;penam;tetracycline
./WM06-210608-14_B06_rnaviral_assembled/soft_filtered_transcripts.fasta	NODE_1520_length_1223_cov_5.465217_g876_i0	34	1179	-	MIR-5	1-1146/1146	===============	0/0	100	99.83	card	KP050484:0-1146	MIR-5 is a beta-lactamase. From the Lahey list of MIR beta-lactamases.	cephalosporin;monobactam
./WM06-210608-14_B06_rnaviral_assembled/soft_filtered_transcripts.fasta	NODE_2301_length_999_cov_8.354212_g1449_i0	93	920	+	OXA-2	1-828/828	===============	0/0	100	100	card	M95287.4:2455-3283	OXA-2 is a beta-lactamase found in the Enterobacteriaceae family.	carbapenem;cephalosporin;penam
./WM06-210608-14_B06_rnaviral_assembled/soft_filtered_transcripts.fasta	NODE_242_length_2318_cov_19.481960_g110_i0	128	910	+	NPS-1	1-783/783	===============	0/0	100	99.87	card	AY027589:45-828	NPS-1 is a plasmid-encoded class D beta-lactamases identified from two Pseudomonas aeruginosa isolates in 1986.	cephalosporin;penam
./WM06-210608-14_B06_rnaviral_assembled/soft_filtered_transcripts.fasta	NODE_3125_length_858_cov_5.698089_g2135_i0	80	712	-	CRP	1-633/633	===============	0/0	100	87.52	card	AP009048.1:4154296-4153663	CRP is a global regulator that represses MdtEF multidrug efflux pump expression.	fluoroquinolone;macrolide;penam
./WM06-210608-14_B06_rnaviral_assembled/soft_filtered_transcripts.fasta	NODE_3234_length_843_cov_18.042857_g2235_i0	103	636	-	ANT(2'')-Ia	1-534/534	===============	0/0	100	99.62	card	AF078527:3769-4303	Plasmid or integron-encoded nucleotidylylation of 2-deoxystreptamine aminoglycosides at the hydroxyl group at position 2'' in P. aeruginosa K. pneumoniae Morganella morganii E. coli S. typhimurium C. freundii and A. baumannii	aminoglycoside
./WM06-210608-14_B06_rnaviral_assembled/soft_filtered_transcripts.fasta	NODE_3482_length_808_cov_5.978231_g2439_i0	142	723	-	AAC(6')-IIc	1-582/582	===============	0/0	100	100	card	AF162771:61-643	AAC(6')-IIc is an aminoglycoside acetyltransferase encoded by plasmids and integrons in E. cloacae	aminoglycoside
./WM06-210608-14_B06_rnaviral_assembled/soft_filtered_transcripts.fasta	NODE_5423_length_614_cov_2.035120_g4223_i0	99	431	-	qacH	1-333/333	===============	0/0	100	91.29	card	DQ149925.1:188-521	qacH is a subunit of the qac multidrug efflux pump in Vibrio cholerae	fluoroquinolone
./WM06-210608-14_B06_rnaviral_assembled/soft_filtered_transcripts.fasta	NODE_684_length_1790_cov_14.280722_g370_i0	139	1020	+	KPC-1	1-882/882	===============	0/0	100	100	card	AY034847:5-887	KPC-2 is a beta-lactamase found in Klebsiella pneumoniae and Pseudomonas aeruginosa.	carbapenem;cephalosporin;monobactam;penam
./SL506219_rnaviral_assembled/soft_filtered_transcripts.fasta	NODE_3475_length_1018_cov_2.825397_g2398_i0	74	877	-	APH(3'')-Ib	1-804/804	===============	0/0	100	99.75	card	AF313472:15593-16397	APH(3'')-Ib is an aminoglycoside phosphotransferase encoded by plasmids transposons integrative conjugative elements and chromosomes in Enterobacteriaceae and Pseudomonas spp.	aminoglycoside
./SL506219_rnaviral_assembled/soft_filtered_transcripts.fasta	NODE_800_length_1811_cov_7.177215_g494_i0	341	1178	-	sul1	3-840/840	===============	0/0	99.76	100	card	JF969163:1053-1893	Sul1 is a sulfonamide resistant dihydropteroate synthase of Gram-negative bacteria. It is linked to other resistance genes of class 1 integrons.	sulfonamide
./SL506042_rnaviral_assembled/soft_filtered_transcripts.fasta	NODE_5275_length_547_cov_1.666667_g4232_i0	144	476	+	qacH	1-333/333	===============	0/0	100	99.4	card	DQ149925.1:188-521	qacH is a subunit of the qac multidrug efflux pump in Vibrio cholerae	fluoroquinolone
./SL505992_rnaviral_assembled/soft_filtered_transcripts.fasta	NODE_2469_length_989_cov_1.900655_g1716_i0	120	955	+	APH(6)-Id	1-837/837	========/======	2023-01-01	99.88	99.64	card	AF024602:3155-3992	APH(6)-Id is an aminoglycoside phosphotransferase encoded by plasmids integrative conjugative elements and chromosomal genomic islands in K. pneumoniae Salmonella spp. E. coli Shigella flexneri Providencia alcalifaciens Pseudomonas spp. V. cholerae Edwardsiella tarda Pasteurella multocida and Aeromonas bestiarum	aminoglycoside
./SL506392_rnaviral_assembled/soft_filtered_transcripts.fasta	NODE_24147_length_289_cov_1.222222_g22592_i0	3	289	-	RbpA	35-321/345	.=============.	0/0	83.19	87.81	card	HQ203032:0-345	RNA-polymerase binding protein which confers resistance to rifampin.	rifamycin
./SL506392_rnaviral_assembled/soft_filtered_transcripts.fasta	NODE_2856_length_1065_cov_4.009073_g1833_i0	1	765	+	OXA-2	64-828/828	.==============	0/0	92.39	100	card	M95287.4:2455-3283	OXA-2 is a beta-lactamase found in the Enterobacteriaceae family.	carbapenem;cephalosporin;penam
./SL506392_rnaviral_assembled/soft_filtered_transcripts.fasta	NODE_7389_length_605_cov_2.558271_g5865_i0	100	432	-	qacH	1-333/333	===============	0/0	100	99.4	card	DQ149925.1:188-521	qacH is a subunit of the qac multidrug efflux pump in Vibrio cholerae	fluoroquinolone
./SL506199_rnaviral_assembled/soft_filtered_transcripts.fasta	NODE_15718_length_396_cov_5.538700_g13553_i0	1	369	-	H-NS	1-369/414	==============.	0/0	89.13	91.33	card	BA000007.3:1738104-1737690	H-NS is a histone-like protein involved in global gene regulation in Gram-negative bacteria. It is a repressor of the membrane fusion protein genes acrE mdtE and emrK as well as nearby genes of many RND-type multidrug exporters.	cephalosporin;cephamycin;fluoroquinolone;macrolide;penam;tetracycline
./SL506248_rnaviral_assembled/soft_filtered_transcripts.fasta	NODE_68_length_1334_cov_31.089611_g38_i0	143	1013	-	TEM-116	1-861/861	========/======	2023-01-10	100	98.74	card	U36911.1:1429-2290	TEM-116 is a broad-spectrum beta-lactamase found in many species of bacteria.	cephalosporin;monobactam;penam;penem
./WG0P-210622-14_B06_rnaviral_assembled/soft_filtered_transcripts.fasta	NODE_13161_length_493_cov_1.323810_g10828_i0	13	345	+	qacH	1-333/333	===============	0/0	100	99.4	card	DQ149925.1:188-521	qacH is a subunit of the qac multidrug efflux pump in Vibrio cholerae	fluoroquinolone
./WG0P-210622-14_B06_rnaviral_assembled/soft_filtered_transcripts.fasta	NODE_1410_length_1676_cov_6.089208_g765_i0	161	965	+	ANT(3'')-IIa	168-972/972	..=============	0/0	82.82	99.25	card	X02340.1:222-1194	ANT(3'')-IIa is a aminoglycoside nucleotidyltransferase identified in Acinetobacter spp. via horizontal gene transfer mechanisms.	aminoglycoside
./SL506243_rnaviral_assembled/soft_filtered_transcripts.fasta	NODE_2254_length_382_cov_3.093851_g2138_i0	7	380	+	H-NS	1-374/414	==============.	0/0	90.34	89.57	card	BA000007.3:1738104-1737690	H-NS is a histone-like protein involved in global gene regulation in Gram-negative bacteria. It is a repressor of the membrane fusion protein genes acrE mdtE and emrK as well as nearby genes of many RND-type multidrug exporters.	cephalosporin;cephamycin;fluoroquinolone;macrolide;penam;tetracycline
./SL506331_rnaviral_assembled/soft_filtered_transcripts.fasta	NODE_42_length_4068_cov_3.252315_g32_i0	3106	4068	+	tet(C)	1-963/1191	=============..	0/0	80.86	100	card	AY043299.1:5175-3984	Tet(C) is a tetracycline efflux pump found in many species of Gram-negative bacteria. It is typically found in plasmid DNA.	tetracycline
./SL506444_rnaviral_assembled/soft_filtered_transcripts.fasta	NODE_184_length_2928_cov_4.849737_g137_i0	717	1520	+	APH(3'')-Ib	1-804/804	===============	0/0	100	99.75	card	AF313472:15593-16397	APH(3'')-Ib is an aminoglycoside phosphotransferase encoded by plasmids transposons integrative conjugative elements and chromosomes in Enterobacteriaceae and Pseudomonas spp.	aminoglycoside
./SL506444_rnaviral_assembled/soft_filtered_transcripts.fasta	NODE_184_length_2928_cov_4.849737_g137_i0	1520	2356	+	APH(6)-Id	1-837/837	===============	0/0	100	99.52	card	AF024602:3155-3992	APH(6)-Id is an aminoglycoside phosphotransferase encoded by plasmids integrative conjugative elements and chromosomal genomic islands in K. pneumoniae Salmonella spp. E. coli Shigella flexneri Providencia alcalifaciens Pseudomonas spp. V. cholerae Edwardsiella tarda Pasteurella multocida and Aeromonas bestiarum	aminoglycoside
./SL506317_rnaviral_assembled/soft_filtered_transcripts.fasta	NODE_16941_length_372_cov_2.608696_g14952_i0	1	362	+	H-NS	23-384/414	==============.	0/0	87.44	90.88	card	BA000007.3:1738104-1737690	H-NS is a histone-like protein involved in global gene regulation in Gram-negative bacteria. It is a repressor of the membrane fusion protein genes acrE mdtE and emrK as well as nearby genes of many RND-type multidrug exporters.	cephalosporin;cephamycin;fluoroquinolone;macrolide;penam;tetracycline
./SL506317_rnaviral_assembled/soft_filtered_transcripts.fasta	NODE_19868_length_336_cov_3.201521_g17879_i0	1	325	-	qacH	1-325/333	===============	0/0	97.6	99.69	card	DQ149925.1:188-521	qacH is a subunit of the qac multidrug efflux pump in Vibrio cholerae	fluoroquinolone
./WM08-210518-14_B06_rnaviral_assembled/soft_filtered_transcripts.fasta	NODE_1050_length_1628_cov_6.937621_g574_i0	6	887	+	KPC-1	1-882/882	===============	0/0	100	100	card	AY034847:5-887	KPC-2 is a beta-lactamase found in Klebsiella pneumoniae and Pseudomonas aeruginosa.	carbapenem;cephalosporin;monobactam;penam
./WM08-210518-14_B06_rnaviral_assembled/soft_filtered_transcripts.fasta	NODE_11455_length_479_cov_1.958128_g9837_i0	155	479	-	qacH	9-333/333	===============	0/0	97.6	99.69	card	DQ149925.1:188-521	qacH is a subunit of the qac multidrug efflux pump in Vibrio cholerae	fluoroquinolone
./WM08-210518-14_B06_rnaviral_assembled/soft_filtered_transcripts.fasta	NODE_2347_length_1147_cov_3.626629_g1501_i0	2	865	+	GES-20	1-864/864	===============	0/0	100	100	card	JN596280:2847-3711	GES-20 is a beta-lactamase found in the Enterobacteriaceae family	carbapenem;cephalosporin;penam
./WM08-210518-14_B06_rnaviral_assembled/soft_filtered_transcripts.fasta	NODE_3262_length_994_cov_4.513572_g2203_i0	516	994	+	ANT(2'')-Ia	1-483/534	========/=====.	2023-01-04	89.7	98.97	card	AF078527:3769-4303	Plasmid or integron-encoded nucleotidylylation of 2-deoxystreptamine aminoglycosides at the hydroxyl group at position 2'' in P. aeruginosa K. pneumoniae Morganella morganii E. coli S. typhimurium C. freundii and A. baumannii	aminoglycoside
./WM08-210518-14_B06_rnaviral_assembled/soft_filtered_transcripts.fasta	NODE_4931_length_816_cov_4.409152_g3576_i0	1	789	-	sul1	3-791/840	===============	0/0	93.93	99.87	card	JF969163:1053-1893	Sul1 is a sulfonamide resistant dihydropteroate synthase of Gram-negative bacteria. It is linked to other resistance genes of class 1 integrons.	sulfonamide
./WM08-210518-14_B06_rnaviral_assembled/soft_filtered_transcripts.fasta	NODE_5118_length_794_cov_2.081831_g3744_i0	86	667	+	AAC(6')-IIc	1-582/582	===============	0/0	100	100	card	AF162771:61-643	AAC(6')-IIc is an aminoglycoside acetyltransferase encoded by plasmids and integrons in E. cloacae	aminoglycoside
./SL506071_rnaviral_assembled/soft_filtered_transcripts.fasta	NODE_15666_length_350_cov_10.202166_g14090_i0	1	350	+	H-NS	35-384/414	.=============.	0/0	84.54	90.57	card	BA000007.3:1738104-1737690	H-NS is a histone-like protein involved in global gene regulation in Gram-negative bacteria. It is a repressor of the membrane fusion protein genes acrE mdtE and emrK as well as nearby genes of many RND-type multidrug exporters.	cephalosporin;cephamycin;fluoroquinolone;macrolide;penam;tetracycline
./SL506267_rnaviral_assembled/soft_filtered_transcripts.fasta	NODE_8813_length_447_cov_1.893048_g7721_i0	104	436	-	qacH	1-333/333	===============	0/0	100	99.7	card	DQ149925.1:188-521	qacH is a subunit of the qac multidrug efflux pump in Vibrio cholerae	fluoroquinolone
./WG0Kc-210608-14_B06_rnaviral_assembled/soft_filtered_transcripts.fasta	NODE_16995_length_272_cov_1.884422_g15321_i0	2	272	-	qacH	10-280/333	=============..	0/0	81.38	99.26	card	DQ149925.1:188-521	qacH is a subunit of the qac multidrug efflux pump in Vibrio cholerae	fluoroquinolone
./WGOK-210507_B06_rnaviral_assembled/soft_filtered_transcripts.fasta	NODE_1284_length_1583_cov_4.356291_g819_i0	23	1498	-	msrE	1-1476/1476	===============	0/0	100	100	card	EU294228.1:21241-22717	MsrE is an ABC-F subfamily protein expressed to Klebsiella pneumoniae that confers resistance to erythromycin and streptogramin B antibiotics. It is associated with plasmid DNA. It is also 100% identical to ABC-F type ribosomal protection protein Msr(E) which is in multiple species.	lincosamide;macrolide;oxazolidinone;phenicol;pleuromutilin;streptogramin;tetracycline
./WGOK-210507_B06_rnaviral_assembled/soft_filtered_transcripts.fasta	NODE_5326_length_802_cov_3.234568_g4068_i0	1	802	-	mphF	7-808/900	==============.	0/0	89.11	100	card	AM260957.1:4186-5086	mphF is a macrolide phosphotransferase and resistance gene identified on the IncP plasmid pRSB111	macrolide
./WG0L-210615-14_B06_rnaviral_assembled/soft_filtered_transcripts.fasta	NODE_24_length_4484_cov_5.065291_g20_i0	1448	4484	-	MexB	77-3119/3141	========/======	2023-09-14	96.56	82.38	card	L11616:1569-4710	MexB is the inner membrane multidrug exporter of the efflux complex MexAB-OprM.	aminocoumarin;carbapenem;cephalosporin;cephamycin;diaminopyrimidine;fluoroquinolone;macrolide;monobactam;penam;penem;peptide;phenicol;sulfonamide;tetracycline
./SL505995_rnaviral_assembled/soft_filtered_transcripts.fasta	NODE_9460_length_432_cov_5.916435_g8280_i0	94	426	-	qacH	1-333/333	===============	0/0	100	99.4	card	DQ149925.1:188-521	qacH is a subunit of the qac multidrug efflux pump in Vibrio cholerae	fluoroquinolone
./SL506376_rnaviral_assembled/soft_filtered_transcripts.fasta	NODE_18080_length_301_cov_3.263158_g16014_i0	1	301	-	qacH	11-311/333	===============	0/0	90.39	99.34	card	DQ149925.1:188-521	qacH is a subunit of the qac multidrug efflux pump in Vibrio cholerae	fluoroquinolone
./SL506436_rnaviral_assembled/soft_filtered_transcripts.fasta	NODE_10949_length_479_cov_4.243842_g9488_i0	144	476	-	qacH	1-333/333	===============	0/0	100	99.4	card	DQ149925.1:188-521	qacH is a subunit of the qac multidrug efflux pump in Vibrio cholerae	fluoroquinolone
./SL506436_rnaviral_assembled/soft_filtered_transcripts.fasta	NODE_1232_length_1505_cov_6.060056_g794_i0	604	1503	-	mphF	1-900/900	===============	0/0	100	100	card	AM260957.1:4186-5086	mphF is a macrolide phosphotransferase and resistance gene identified on the IncP plasmid pRSB111	macrolide
./SL506436_rnaviral_assembled/soft_filtered_transcripts.fasta	NODE_4328_length_827_cov_2.868700_g3147_i0	73	827	+	sul2	1-755/816	==============.	0/0	92.52	100	card	AY055428.1:21084-20268	Sul2 is a sulfonamide resistant dihydropteroate synthase of Gram-negative bacteria usually found on small plasmids.	sulfonamide
./SL506424_rnaviral_assembled/soft_filtered_transcripts.fasta	NODE_1392_length_1531_cov_4.915638_g812_i0	519	1358	-	sul1	1-840/840	===============	0/0	100	100	card	JF969163:1053-1893	Sul1 is a sulfonamide resistant dihydropteroate synthase of Gram-negative bacteria. It is linked to other resistance genes of class 1 integrons.	sulfonamide
./SL506424_rnaviral_assembled/soft_filtered_transcripts.fasta	NODE_15986_length_405_cov_11.897590_g14126_i0	15	405	+	H-NS	1-391/414	===============	0/0	94.44	99.49	card	BA000007.3:1738104-1737690	H-NS is a histone-like protein involved in global gene regulation in Gram-negative bacteria. It is a repressor of the membrane fusion protein genes acrE mdtE and emrK as well as nearby genes of many RND-type multidrug exporters.	cephalosporin;cephamycin;fluoroquinolone;macrolide;penam;tetracycline
./WG0Kc-210615-14_B06_rnaviral_assembled/soft_filtered_transcripts.fasta	NODE_10349_length_487_cov_1.763285_g8782_i0	192	485	-	qacH	40-333/333	.==============	0/0	88.29	92.18	card	DQ149925.1:188-521	qacH is a subunit of the qac multidrug efflux pump in Vibrio cholerae	fluoroquinolone
./WG0Kc-210615-14_B06_rnaviral_assembled/soft_filtered_transcripts.fasta	NODE_14953_length_368_cov_2.610169_g13382_i0	14	346	+	qacH	1-333/333	===============	0/0	100	99.1	card	DQ149925.1:188-521	qacH is a subunit of the qac multidrug efflux pump in Vibrio cholerae	fluoroquinolone
./WG0Kc-210615-14_B06_rnaviral_assembled/soft_filtered_transcripts.fasta	NODE_15087_length_366_cov_4.361775_g13516_i0	7	366	-	H-NS	55-414/414	.==============	0/0	86.96	99.44	card	BA000007.3:1738104-1737690	H-NS is a histone-like protein involved in global gene regulation in Gram-negative bacteria. It is a repressor of the membrane fusion protein genes acrE mdtE and emrK as well as nearby genes of many RND-type multidrug exporters.	cephalosporin;cephamycin;fluoroquinolone;macrolide;penam;tetracycline
./WG0Kc-210615-14_B06_rnaviral_assembled/soft_filtered_transcripts.fasta	NODE_4533_length_823_cov_2.606667_g3204_i0	1	811	+	CTX-M-15	66-876/876	.==============	0/0	92.58	99.88	card	AY044436:1435-2311	CTX-M-15 is a beta-lactamase found in the Enterobacteriaceae family	cephalosporin
./WG0Kc-210615-14_B06_rnaviral_assembled/soft_filtered_transcripts.fasta	NODE_4835_length_795_cov_5.527701_g3461_i0	1	773	+	APH(3'')-Ib	32-804/804	===============	0/0	96.14	99.87	card	AF313472:15593-16397	APH(3'')-Ib is an aminoglycoside phosphotransferase encoded by plasmids transposons integrative conjugative elements and chromosomes in Enterobacteriaceae and Pseudomonas spp.	aminoglycoside
./WG0Kc-210615-14_B06_rnaviral_assembled/soft_filtered_transcripts.fasta	NODE_5144_length_759_cov_2.658892_g3742_i0	162	759	-	AAC(6')-Ib-cr	3-600/600	===============	0/0	99.67	99.5	card	DQ303918:0-600	AAC(6')-Ib-cr is an aminoglycoside acetyltransferase encoded by plasmids transposons integrons in Enterobacteriaceae. The aac(6')-Ib-cr variant gene can induce resistance against aminoglycoside and fluoroquinolone simultaneously	aminoglycoside;fluoroquinolone
./WG0Kc-210615-14_B06_rnaviral_assembled/soft_filtered_transcripts.fasta	NODE_740_length_1763_cov_8.787574_g388_i0	238	1119	+	KPC-1	1-882/882	===============	0/0	100	100	card	AY034847:5-887	KPC-2 is a beta-lactamase found in Klebsiella pneumoniae and Pseudomonas aeruginosa.	carbapenem;cephalosporin;monobactam;penam
./SL506402_rnaviral_assembled/soft_filtered_transcripts.fasta	NODE_119_length_3781_cov_4.298813_g92_i0	168	1358	-	tet(C)	1-1191/1191	===============	0/0	100	99.92	card	AY043299.1:5175-3984	Tet(C) is a tetracycline efflux pump found in many species of Gram-negative bacteria. It is typically found in plasmid DNA.	tetracycline
./SL506402_rnaviral_assembled/soft_filtered_transcripts.fasta	NODE_1222_length_1726_cov_2.621900_g763_i0	296	1726	+	msrE	1-1431/1476	===============	0/0	96.95	99.93	card	EU294228.1:21241-22717	MsrE is an ABC-F subfamily protein expressed to Klebsiella pneumoniae that confers resistance to erythromycin and streptogramin B antibiotics. It is associated with plasmid DNA. It is also 100% identical to ABC-F type ribosomal protection protein Msr(E) which is in multiple species.	lincosamide;macrolide;oxazolidinone;phenicol;pleuromutilin;streptogramin;tetracycline
./SL506387_rnaviral_assembled/soft_filtered_transcripts.fasta	NODE_5961_length_769_cov_4.705460_g4157_i0	209	667	+	AAC(6')-Il	1-459/459	===============	0/0	100	99.78	card	U13880.2:308-767	AAC(6')-Il is an aminoglycoside acetyltransferase encoded by plasmids and integrons in Enterobacter cloaecae and Klebsiella aerogenes	aminoglycoside
./SL506058_rnaviral_assembled/soft_filtered_transcripts.fasta	NODE_1475_length_1296_cov_3.999182_g980_i0	392	1231	-	sul1	1-840/840	===============	0/0	100	100	card	JF969163:1053-1893	Sul1 is a sulfonamide resistant dihydropteroate synthase of Gram-negative bacteria. It is linked to other resistance genes of class 1 integrons.	sulfonamide
./SL506058_rnaviral_assembled/soft_filtered_transcripts.fasta	NODE_16608_length_367_cov_3.418367_g15367_i0	10	367	-	H-NS	27-384/414	==============.	0/0	86.47	90.78	card	BA000007.3:1738104-1737690	H-NS is a histone-like protein involved in global gene regulation in Gram-negative bacteria. It is a repressor of the membrane fusion protein genes acrE mdtE and emrK as well as nearby genes of many RND-type multidrug exporters.	cephalosporin;cephamycin;fluoroquinolone;macrolide;penam;tetracycline
./SL506058_rnaviral_assembled/soft_filtered_transcripts.fasta	NODE_1687_length_1216_cov_3.257218_g1131_i0	1	333	+	qacH	1-333/333	===============	0/0	100	99.4	card	DQ149925.1:188-521	qacH is a subunit of the qac multidrug efflux pump in Vibrio cholerae	fluoroquinolone
./SL506058_rnaviral_assembled/soft_filtered_transcripts.fasta	NODE_26226_length_291_cov_1.490826_g24985_i0	1	277	-	qacH	1-277/333	=============..	0/0	83.18	90.25	card	DQ149925.1:188-521	qacH is a subunit of the qac multidrug efflux pump in Vibrio cholerae	fluoroquinolone
./SL506058_rnaviral_assembled/soft_filtered_transcripts.fasta	NODE_42_length_5269_cov_6.075828_g26_i0	1446	4558	-	MexB	1-3119/3141	========/======	2023-09-14	98.98	82.42	card	L11616:1569-4710	MexB is the inner membrane multidrug exporter of the efflux complex MexAB-OprM.	aminocoumarin;carbapenem;cephalosporin;cephamycin;diaminopyrimidine;fluoroquinolone;macrolide;monobactam;penam;penem;peptide;phenicol;sulfonamide;tetracycline
./WM06-210622-14_B06_rnaviral_assembled/soft_filtered_transcripts.fasta	NODE_1502_length_1294_cov_3.814906_g777_i0	509	1090	+	AAC(6')-IIc	1-582/582	===============	0/0	100	100	card	AF162771:61-643	AAC(6')-IIc is an aminoglycoside acetyltransferase encoded by plasmids and integrons in E. cloacae	aminoglycoside
./WM06-210622-14_B06_rnaviral_assembled/soft_filtered_transcripts.fasta	NODE_2534_length_1034_cov_4.939646_g1479_i0	64	927	-	GES-20	1-864/864	===============	0/0	100	99.88	card	JN596280:2847-3711	GES-20 is a beta-lactamase found in the Enterobacteriaceae family	carbapenem;cephalosporin;penam
./WM06-210622-14_B06_rnaviral_assembled/soft_filtered_transcripts.fasta	NODE_5261_length_676_cov_2.487562_g3796_i0	74	673	-	AAC(6')-Ib-cr	1-600/600	===============	0/0	100	99.5	card	DQ303918:0-600	AAC(6')-Ib-cr is an aminoglycoside acetyltransferase encoded by plasmids transposons integrons in Enterobacteriaceae. The aac(6')-Ib-cr variant gene can induce resistance against aminoglycoside and fluoroquinolone simultaneously	aminoglycoside;fluoroquinolone
./WM06-210622-14_B06_rnaviral_assembled/soft_filtered_transcripts.fasta	NODE_648_length_1861_cov_13.953579_g313_i0	211	1092	+	KPC-1	1-882/882	===============	0/0	100	100	card	AY034847:5-887	KPC-2 is a beta-lactamase found in Klebsiella pneumoniae and Pseudomonas aeruginosa.	carbapenem;cephalosporin;monobactam;penam
./WM06-210622-14_B06_rnaviral_assembled/soft_filtered_transcripts.fasta	NODE_7110_length_541_cov_17.064103_g5568_i0	1	519	-	ANT(2'')-Ia	1-519/534	===============	0/0	97.19	99.81	card	AF078527:3769-4303	Plasmid or integron-encoded nucleotidylylation of 2-deoxystreptamine aminoglycosides at the hydroxyl group at position 2'' in P. aeruginosa K. pneumoniae Morganella morganii E. coli S. typhimurium C. freundii and A. baumannii	aminoglycoside
./WG0A-210601-14_B06_rnaviral_assembled/soft_filtered_transcripts.fasta	NODE_16049_length_409_cov_3.488095_g13713_i0	1	325	+	qacH	9-333/333	===============	0/0	97.6	99.69	card	DQ149925.1:188-521	qacH is a subunit of the qac multidrug efflux pump in Vibrio cholerae	fluoroquinolone
./SL506371_rnaviral_assembled/soft_filtered_transcripts.fasta	NODE_7262_length_644_cov_1.574431_g5706_i0	1	644	-	aadA25	32-675/792	=============..	0/0	81.31	98.29	card	CP003022:336788-337580	streptomycin/spectinomycin resistance gene found in Pasteurella multocida isolated from bovine respiratory tract	aminoglycoside
./SL506371_rnaviral_assembled/soft_filtered_transcripts.fasta	NODE_8389_length_582_cov_2.479371_g6804_i0	108	440	-	qacH	1-333/333	===============	0/0	100	99.4	card	DQ149925.1:188-521	qacH is a subunit of the qac multidrug efflux pump in Vibrio cholerae	fluoroquinolone
./SL506004_rnaviral_assembled/soft_filtered_transcripts.fasta	NODE_15279_length_303_cov_2.186957_g13974_i0	1	301	+	qacH	33-333/333	.==============	0/0	90.39	100	card	DQ149925.1:188-521	qacH is a subunit of the qac multidrug efflux pump in Vibrio cholerae	fluoroquinolone
./SL506330_rnaviral_assembled/soft_filtered_transcripts.fasta	NODE_7472_length_614_cov_2.262477_g5855_i0	174	506	-	qacH	1-333/333	===============	0/0	100	99.4	card	DQ149925.1:188-521	qacH is a subunit of the qac multidrug efflux pump in Vibrio cholerae	fluoroquinolone
./SL506430_rnaviral_assembled/soft_filtered_transcripts.fasta	NODE_5389_length_735_cov_2.580060_g4097_i0	1	716	+	APH(3'')-Ib	89-804/804	.==============	0/0	89.05	99.72	card	AF313472:15593-16397	APH(3'')-Ib is an aminoglycoside phosphotransferase encoded by plasmids transposons integrative conjugative elements and chromosomes in Enterobacteriaceae and Pseudomonas spp.	aminoglycoside
./SL506430_rnaviral_assembled/soft_filtered_transcripts.fasta	NODE_9444_length_507_cov_1.571429_g8069_i0	22	507	-	lnuD	10-495/495	===============	0/0	98.18	83.33	card	EF452177:0-495	lnuD is a plasmid-mediated nucleotidyltransferase found in Streptococcus uberis	lincosamide
./SL506162_rnaviral_assembled/soft_filtered_transcripts.fasta	NODE_13243_length_452_cov_3.071240_g11396_i0	13	345	+	qacH	1-333/333	===============	0/0	100	99.4	card	DQ149925.1:188-521	qacH is a subunit of the qac multidrug efflux pump in Vibrio cholerae	fluoroquinolone
./SL506408_rnaviral_assembled/soft_filtered_transcripts.fasta	NODE_9311_length_373_cov_1.283333_g8321_i0	87	373	-	qacH	47-333/333	..=============	0/0	86.19	92.33	card	DQ149925.1:188-521	qacH is a subunit of the qac multidrug efflux pump in Vibrio cholerae	fluoroquinolone
./SL506350_rnaviral_assembled/soft_filtered_transcripts.fasta	NODE_1803_length_1242_cov_3.770744_g1113_i0	426	1229	+	APH(3'')-Ib	1-804/804	===============	0/0	100	99.63	card	AF313472:15593-16397	APH(3'')-Ib is an aminoglycoside phosphotransferase encoded by plasmids transposons integrative conjugative elements and chromosomes in Enterobacteriaceae and Pseudomonas spp.	aminoglycoside
./SL506425_rnaviral_assembled/soft_filtered_transcripts.fasta	NODE_21423_length_336_cov_1.684411_g19556_i0	1	325	-	qacH	1-325/333	===============	0/0	97.6	99.69	card	DQ149925.1:188-521	qacH is a subunit of the qac multidrug efflux pump in Vibrio cholerae	fluoroquinolone
./SL506425_rnaviral_assembled/soft_filtered_transcripts.fasta	NODE_2677_length_1155_cov_6.781885_g1676_i0	79	1043	-	ANT(3'')-IIa	1-972/972	========/======	2023-03-07	99.28	98.77	card	X02340.1:222-1194	ANT(3'')-IIa is a aminoglycoside nucleotidyltransferase identified in Acinetobacter spp. via horizontal gene transfer mechanisms.	aminoglycoside
./SL506425_rnaviral_assembled/soft_filtered_transcripts.fasta	NODE_6499_length_743_cov_3.250746_g4797_i0	41	743	+	APH(3'')-Ib	1-703/804	==============.	0/0	87.44	99.72	card	AF313472:15593-16397	APH(3'')-Ib is an aminoglycoside phosphotransferase encoded by plasmids transposons integrative conjugative elements and chromosomes in Enterobacteriaceae and Pseudomonas spp.	aminoglycoside
./SL506232_rnaviral_assembled/soft_filtered_transcripts.fasta	NODE_10787_length_424_cov_1.344729_g9671_i0	29	424	-	H-NS	19-414/414	===============	0/0	95.65	91.67	card	BA000007.3:1738104-1737690	H-NS is a histone-like protein involved in global gene regulation in Gram-negative bacteria. It is a repressor of the membrane fusion protein genes acrE mdtE and emrK as well as nearby genes of many RND-type multidrug exporters.	cephalosporin;cephamycin;fluoroquinolone;macrolide;penam;tetracycline
./SL506232_rnaviral_assembled/soft_filtered_transcripts.fasta	NODE_10976_length_418_cov_13.452174_g9860_i0	1	410	+	H-NS	5-414/414	===============	0/0	99.03	87.81	card	BA000007.3:1738104-1737690	H-NS is a histone-like protein involved in global gene regulation in Gram-negative bacteria. It is a repressor of the membrane fusion protein genes acrE mdtE and emrK as well as nearby genes of many RND-type multidrug exporters.	cephalosporin;cephamycin;fluoroquinolone;macrolide;penam;tetracycline
./SL506232_rnaviral_assembled/soft_filtered_transcripts.fasta	NODE_13935_length_355_cov_3.716312_g12819_i0	6	355	+	H-NS	1-350/414	=============..	0/0	84.54	98.57	card	BA000007.3:1738104-1737690	H-NS is a histone-like protein involved in global gene regulation in Gram-negative bacteria. It is a repressor of the membrane fusion protein genes acrE mdtE and emrK as well as nearby genes of many RND-type multidrug exporters.	cephalosporin;cephamycin;fluoroquinolone;macrolide;penam;tetracycline
./SL506232_rnaviral_assembled/soft_filtered_transcripts.fasta	NODE_1978_length_1193_cov_3.754464_g1329_i0	36	1184	-	CepS_beta-lactamase	1-1149/1149	===============	0/0	100	95.91	card	X80277:0-1149	CEPS is a typical class C cephalosporinase found in Aeromonas sobria first isolated from strain 163a.	cephalosporin
./SL506232_rnaviral_assembled/soft_filtered_transcripts.fasta	NODE_2513_length_1057_cov_3.878049_g1770_i0	224	594	-	marA	1-371/384	===============	0/0	96.61	86.79	card	AP009048.1:1621287-1621671	In the presence of antibiotic stress E. coli overexpresses the global activator protein MarA which besides inducing MDR efflux pump AcrAB also down- regulates synthesis of the porin OmpF.	carbapenem;cephalosporin;cephamycin;fluoroquinolone;glycylcycline;monobactam;penam;penem;phenicol;rifamycin;tetracycline;triclosan
./SL506232_rnaviral_assembled/soft_filtered_transcripts.fasta	NODE_2642_length_1025_cov_5.776261_g1873_i0	226	596	-	marA	1-371/384	===============	0/0	96.61	82.75	card	AP009048.1:1621287-1621671	In the presence of antibiotic stress E. coli overexpresses the global activator protein MarA which besides inducing MDR efflux pump AcrAB also down- regulates synthesis of the porin OmpF.	carbapenem;cephalosporin;cephamycin;fluoroquinolone;glycylcycline;monobactam;penam;penem;phenicol;rifamycin;tetracycline;triclosan
./SL506232_rnaviral_assembled/soft_filtered_transcripts.fasta	NODE_3180_length_950_cov_4.354618_g2319_i0	133	927	-	OXA-724	1-795/795	===============	0/0	100	97.74	card	AJ276031.1:111-906	An OXA-12-family class D beta-lactamase identified from Aeromonas hydrophila	cephalosporin;penam
./SL506232_rnaviral_assembled/soft_filtered_transcripts.fasta	NODE_42_length_4758_cov_4.728282_g31_i0	8	3157	-	acrB	1-3150/3150	===============	0/0	100	86.13	card	U00096.3:484403-481253	Protein subunit of AcrA-AcrB-TolC multidrug efflux complex. AcrB functions as a herterotrimer which forms the inner membrane component and is primarily responsible for substrate recognition and energy transduction by acting as a drug/proton antiporter.	cephalosporin;fluoroquinolone;glycylcycline;penam;phenicol;rifamycin;tetracycline;triclosan
./SL506232_rnaviral_assembled/soft_filtered_transcripts.fasta	NODE_42_length_4758_cov_4.728282_g31_i0	3180	4373	-	Escherichia_coli_acrA	1-1194/1194	===============	0/0	100	82.41	card	U00096.3:485619-484425	AcrA is a subunit of the AcrAB-TolC multidrug efflux system that in E. coli.	cephalosporin;fluoroquinolone;glycylcycline;penam;phenicol;rifamycin;tetracycline;triclosan
./SL506232_rnaviral_assembled/soft_filtered_transcripts.fasta	NODE_6440_length_604_cov_8.254237_g5358_i0	27	557	+	emrR	1-531/531	===============	0/0	100	86.25	card	U00096.3:2810769-2811300	EmrR is a negative regulator for the EmrAB-TolC multidrug efflux pump in E. coli. Mutations lead to EmrAB-TolC overexpression.	fluoroquinolone
./SL506232_rnaviral_assembled/soft_filtered_transcripts.fasta	NODE_8902_length_486_cov_15.644068_g7789_i0	77	486	-	H-NS	5-414/414	===============	0/0	99.03	90.73	card	BA000007.3:1738104-1737690	H-NS is a histone-like protein involved in global gene regulation in Gram-negative bacteria. It is a repressor of the membrane fusion protein genes acrE mdtE and emrK as well as nearby genes of many RND-type multidrug exporters.	cephalosporin;cephamycin;fluoroquinolone;macrolide;penam;tetracycline
./SL506232_rnaviral_assembled/soft_filtered_transcripts.fasta	NODE_942_length_1716_cov_3.162508_g580_i0	1206	1711	-	emrR	1-506/531	===============	0/0	95.29	82.61	card	U00096.3:2810769-2811300	EmrR is a negative regulator for the EmrAB-TolC multidrug efflux pump in E. coli. Mutations lead to EmrAB-TolC overexpression.	fluoroquinolone
./SL506020_rnaviral_assembled/soft_filtered_transcripts.fasta	NODE_1458_length_1417_cov_4.892857_g955_i0	297	1259	+	ANT(3'')-IIa	1-970/972	========/======	2023-03-07	99.07	90.62	card	X02340.1:222-1194	ANT(3'')-IIa is a aminoglycoside nucleotidyltransferase identified in Acinetobacter spp. via horizontal gene transfer mechanisms.	aminoglycoside
./SL506020_rnaviral_assembled/soft_filtered_transcripts.fasta	NODE_15739_length_362_cov_3.442907_g14322_i0	11	362	-	H-NS	33-384/414	.=============.	0/0	85.02	90.62	card	BA000007.3:1738104-1737690	H-NS is a histone-like protein involved in global gene regulation in Gram-negative bacteria. It is a repressor of the membrane fusion protein genes acrE mdtE and emrK as well as nearby genes of many RND-type multidrug exporters.	cephalosporin;cephamycin;fluoroquinolone;macrolide;penam;tetracycline
./SL506020_rnaviral_assembled/soft_filtered_transcripts.fasta	NODE_7232_length_598_cov_8.200000_g5846_i0	92	598	+	catB3	1-507/633	=============..	0/0	80.09	100	card	JX101693.1:58200-58833	catB3 is a plasmid or chromosome-encoded variant of the cat gene found in Salmonella typhimurium Acinetobacter baumannii and Escherichia coli	phenicol
./SL506283_rnaviral_assembled/soft_filtered_transcripts.fasta	NODE_17277_length_343_cov_2.300000_g15695_i0	1	343	+	H-NS	35-377/414	.=============.	0/0	82.85	90.09	card	BA000007.3:1738104-1737690	H-NS is a histone-like protein involved in global gene regulation in Gram-negative bacteria. It is a repressor of the membrane fusion protein genes acrE mdtE and emrK as well as nearby genes of many RND-type multidrug exporters.	cephalosporin;cephamycin;fluoroquinolone;macrolide;penam;tetracycline
./SL506314_rnaviral_assembled/soft_filtered_transcripts.fasta	NODE_1076_length_1674_cov_5.417864_g565_i0	939	1517	+	AAC(6')-Ib9	34-612/612	===============	0/0	94.61	100	card	AF043381:251-863	AAC(6')-Ib9 is an integron-encoded aminoglycoside acetyltransferase in P. aeruginosa	aminoglycoside
./SL506314_rnaviral_assembled/soft_filtered_transcripts.fasta	NODE_988_length_1726_cov_6.681791_g519_i0	361	819	+	AAC(6')-Il	1-459/459	===============	0/0	100	100	card	U13880.2:308-767	AAC(6')-Il is an aminoglycoside acetyltransferase encoded by plasmids and integrons in Enterobacter cloaecae and Klebsiella aerogenes	aminoglycoside
./SL506314_rnaviral_assembled/soft_filtered_transcripts.fasta	NODE_988_length_1726_cov_6.681791_g519_i0	893	1726	+	GES-1	1-834/864	===============	0/0	96.53	99.76	card	AF156486:1331-2195	GES-1 is a beta-lactamase found in Klebsiella pneumoniae	carbapenem;cephalosporin;penam
./SL506367_rnaviral_assembled/soft_filtered_transcripts.fasta	NODE_3905_length_828_cov_4.029139_g2680_i0	1	806	+	CfxA5	161-966/966	..=============	0/0	83.44	100	card	AY769934:27-993	cfxA5 beta-lactamase is a class A beta-lactamase found in Bacteroides distasonis	cephamycin
./SL506367_rnaviral_assembled/soft_filtered_transcripts.fasta	NODE_7111_length_553_cov_1.579167_g5662_i0	139	471	+	qacH	1-333/333	===============	0/0	100	99.1	card	DQ149925.1:188-521	qacH is a subunit of the qac multidrug efflux pump in Vibrio cholerae	fluoroquinolone
./SL505990_rnaviral_assembled/soft_filtered_transcripts.fasta	NODE_1110_length_1658_cov_5.153943_g781_i0	1	730	+	APH(3'')-Ib	75-804/804	.==============	0/0	90.8	99.86	card	AF313472:15593-16397	APH(3'')-Ib is an aminoglycoside phosphotransferase encoded by plasmids transposons integrative conjugative elements and chromosomes in Enterobacteriaceae and Pseudomonas spp.	aminoglycoside
./SL505990_rnaviral_assembled/soft_filtered_transcripts.fasta	NODE_1110_length_1658_cov_5.153943_g781_i0	730	1566	+	APH(6)-Id	1-837/837	===============	0/0	100	99.52	card	AF024602:3155-3992	APH(6)-Id is an aminoglycoside phosphotransferase encoded by plasmids integrative conjugative elements and chromosomal genomic islands in K. pneumoniae Salmonella spp. E. coli Shigella flexneri Providencia alcalifaciens Pseudomonas spp. V. cholerae Edwardsiella tarda Pasteurella multocida and Aeromonas bestiarum	aminoglycoside
./SL505990_rnaviral_assembled/soft_filtered_transcripts.fasta	NODE_2157_length_1239_cov_3.723842_g1563_i0	348	1185	+	sul1	3-840/840	===============	0/0	99.76	100	card	JF969163:1053-1893	Sul1 is a sulfonamide resistant dihydropteroate synthase of Gram-negative bacteria. It is linked to other resistance genes of class 1 integrons.	sulfonamide
./SL505990_rnaviral_assembled/soft_filtered_transcripts.fasta	NODE_24_length_5789_cov_8.462211_g19_i0	1220	4332	+	MexB	1-3119/3141	========/======	2023-09-14	98.98	82.33	card	L11616:1569-4710	MexB is the inner membrane multidrug exporter of the efflux complex MexAB-OprM.	aminocoumarin;carbapenem;cephalosporin;cephamycin;diaminopyrimidine;fluoroquinolone;macrolide;monobactam;penam;penem;peptide;phenicol;sulfonamide;tetracycline
./SL506019_rnaviral_assembled/soft_filtered_transcripts.fasta	NODE_12434_length_328_cov_2.129412_g11226_i0	12	327	+	qacH	1-316/333	===============	0/0	94.89	99.68	card	DQ149925.1:188-521	qacH is a subunit of the qac multidrug efflux pump in Vibrio cholerae	fluoroquinolone
./SL506019_rnaviral_assembled/soft_filtered_transcripts.fasta	NODE_2701_length_927_cov_3.848946_g1756_i0	131	763	-	catB3	1-633/633	===============	0/0	100	100	card	JX101693.1:58200-58833	catB3 is a plasmid or chromosome-encoded variant of the cat gene found in Salmonella typhimurium Acinetobacter baumannii and Escherichia coli	phenicol
./SL506019_rnaviral_assembled/soft_filtered_transcripts.fasta	NODE_2854_length_893_cov_3.545122_g1875_i0	71	893	+	sul1	1-823/840	===============	0/0	97.98	99.88	card	JF969163:1053-1893	Sul1 is a sulfonamide resistant dihydropteroate synthase of Gram-negative bacteria. It is linked to other resistance genes of class 1 integrons.	sulfonamide
./SL506019_rnaviral_assembled/soft_filtered_transcripts.fasta	NODE_735_length_1579_cov_4.068393_g439_i0	82	886	-	ANT(3'')-IIa	168-972/972	..=============	0/0	82.82	99.25	card	X02340.1:222-1194	ANT(3'')-IIa is a aminoglycoside nucleotidyltransferase identified in Acinetobacter spp. via horizontal gene transfer mechanisms.	aminoglycoside
./SL506019_rnaviral_assembled/soft_filtered_transcripts.fasta	NODE_9177_length_395_cov_2.586957_g7969_i0	57	389	+	qacH	1-333/333	===============	0/0	100	91.29	card	DQ149925.1:188-521	qacH is a subunit of the qac multidrug efflux pump in Vibrio cholerae	fluoroquinolone
./SL506385_rnaviral_assembled/soft_filtered_transcripts.fasta	NODE_12845_length_411_cov_5.449704_g11286_i0	1	394	+	H-NS	21-414/414	===============	0/0	95.17	99.24	card	BA000007.3:1738104-1737690	H-NS is a histone-like protein involved in global gene regulation in Gram-negative bacteria. It is a repressor of the membrane fusion protein genes acrE mdtE and emrK as well as nearby genes of many RND-type multidrug exporters.	cephalosporin;cephamycin;fluoroquinolone;macrolide;penam;tetracycline
./SL506385_rnaviral_assembled/soft_filtered_transcripts.fasta	NODE_1427_length_1443_cov_3.092701_g882_i0	858	1190	-	qacH	1-333/333	===============	0/0	100	93.39	card	DQ149925.1:188-521	qacH is a subunit of the qac multidrug efflux pump in Vibrio cholerae	fluoroquinolone
./SL506385_rnaviral_assembled/soft_filtered_transcripts.fasta	NODE_312_length_2367_cov_3.308195_g203_i0	618	1499	+	KPC-1	1-882/882	===============	0/0	100	100	card	AY034847:5-887	KPC-2 is a beta-lactamase found in Klebsiella pneumoniae and Pseudomonas aeruginosa.	carbapenem;cephalosporin;monobactam;penam
./SL506385_rnaviral_assembled/soft_filtered_transcripts.fasta	NODE_5310_length_741_cov_2.089820_g3902_i0	1	694	-	aadA15	1-694/792	==============.	0/0	87.63	99.57	card	DQ393783:1799-2591	aadA15 is an integron-encoded aminoglycoside nucleotidyltransferase gene in P. aeruginosa	aminoglycoside
./SL506363_rnaviral_assembled/soft_filtered_transcripts.fasta	NODE_1805_length_1485_cov_4.927762_g963_i0	390	722	+	qacH	1-333/333	===============	0/0	100	99.4	card	DQ149925.1:188-521	qacH is a subunit of the qac multidrug efflux pump in Vibrio cholerae	fluoroquinolone
./SL505994_rnaviral_assembled/soft_filtered_transcripts.fasta	NODE_11910_length_344_cov_2.343173_g10364_i0	3	335	+	qacH	1-333/333	===============	0/0	100	99.4	card	DQ149925.1:188-521	qacH is a subunit of the qac multidrug efflux pump in Vibrio cholerae	fluoroquinolone
./SL506206_rnaviral_assembled/soft_filtered_transcripts.fasta	NODE_1457_length_1562_cov_4.704500_g843_i0	599	1438	+	sul1	1-840/840	===============	0/0	100	100	card	JF969163:1053-1893	Sul1 is a sulfonamide resistant dihydropteroate synthase of Gram-negative bacteria. It is linked to other resistance genes of class 1 integrons.	sulfonamide
./SL506231_rnaviral_assembled/soft_filtered_transcripts.fasta	NODE_1467_length_1244_cov_3.260461_g927_i0	1	720	+	imiS	46-768/768	========/======	2023-01-03	93.75	96.96	card	Y10415:125-893	imiS is an Ambler Class B MBL; subclass B2 originally isolated from Aeromonas veronii. This enzyme has specific activity against carbapenems.	carbapenem
./SL506231_rnaviral_assembled/soft_filtered_transcripts.fasta	NODE_1940_length_1109_cov_3.271236_g1282_i0	59	886	+	OXA-2	1-828/828	===============	0/0	100	100	card	M95287.4:2455-3283	OXA-2 is a beta-lactamase found in the Enterobacteriaceae family.	carbapenem;cephalosporin;penam

### Sheet: vfdb
#FILE	SEQUENCE	START	END	STRAND	GENE	COVERAGE	COVERAGE_MAP	GAPS	%COVERAGE	%IDENTITY	DATABASE	ACCESSION	PRODUCT	RESISTANCE
./SL506288_rnaviral_assembled/soft_filtered_transcripts.fasta	NODE_9799_length_514_cov_2.750567_g8382_i0	89	483	-	pilG	1-395/408	===============	0/0	96.81	89.62	vfdb	NP_249099	(pilG) twitching motility protein PilG [Type IV pili (VF0082)] [Pseudomonas aeruginosa PAO1]
./SL506358_rnaviral_assembled/soft_filtered_transcripts.fasta	NODE_16024_length_342_cov_4.085502_g14236_i0	1	337	-	pilG	1-337/408	=============..	0/0	82.6	90.5	vfdb	NP_249099	(pilG) twitching motility protein PilG [Type IV pili (VF0082)] [Pseudomonas aeruginosa PAO1]
./SL506358_rnaviral_assembled/soft_filtered_transcripts.fasta	NODE_16369_length_337_cov_2.799242_g14581_i0	1	337	-	pilH	5-341/366	==============.	0/0	92.08	90.5	vfdb	NP_249100	(pilH) twitching motility protein PilH [Type IV pili (VF0082)] [Pseudomonas aeruginosa PAO1]
./SL506287_rnaviral_assembled/soft_filtered_transcripts.fasta	NODE_4925_length_622_cov_2.812386_g3741_i0	167	530	+	pilH	1-364/366	===============	0/0	99.45	90.39	vfdb	NP_249100	(pilH) twitching motility protein PilH [Type IV pili (VF0082)] [Pseudomonas aeruginosa PAO1]
./SL506287_rnaviral_assembled/soft_filtered_transcripts.fasta	NODE_7566_length_457_cov_1.489583_g6347_i0	1	445	+	pilI	93-537/537	..======/======	2023-02-02	82.68	81.17	vfdb	NP_249101	(pilI) twitching motility protein PilI [Type IV pili (VF0082)] [Pseudomonas aeruginosa PAO1]
./SL506379_rnaviral_assembled/soft_filtered_transcripts.fasta	NODE_15847_length_367_cov_3.119048_g13841_i0	46	358	-	papB	1-313/315	===============	0/0	99.37	99.04	vfdb		(papB) regulatory protein PapB [P fimbriae (VF0220)] [Escherichia coli CFT073]
./SL506194_rnaviral_assembled/soft_filtered_transcripts.fasta	NODE_3442_length_1174_cov_6.259764_g2017_i0	1	1071	-	icl	35-1099/1287	========/====..	2023-02-06	82.75	82.73	vfdb	YP_177728	(icl) Isocitrate lyase Icl (isocitrase) (isocitratase) [Isocitrate lyase (VF0253)] [Mycobacterium tuberculosis H37Rv]
./SL506282_rnaviral_assembled/soft_filtered_transcripts.fasta	NODE_1030_length_1482_cov_5.338538_g599_i0	79	473	+	pilG	1-395/408	===============	0/0	96.81	89.37	vfdb	NP_249099	(pilG) twitching motility protein PilG [Type IV pili (VF0082)] [Pseudomonas aeruginosa PAO1]
./SL506282_rnaviral_assembled/soft_filtered_transcripts.fasta	NODE_1030_length_1482_cov_5.338538_g599_i0	532	895	+	pilH	1-364/366	===============	0/0	99.45	90.39	vfdb	NP_249100	(pilH) twitching motility protein PilH [Type IV pili (VF0082)] [Pseudomonas aeruginosa PAO1]
./SL506282_rnaviral_assembled/soft_filtered_transcripts.fasta	NODE_1030_length_1482_cov_5.338538_g599_i0	945	1481	+	pilI	1-537/537	========/======	2023-04-04	99.63	82.19	vfdb	NP_249101	(pilI) twitching motility protein PilI [Type IV pili (VF0082)] [Pseudomonas aeruginosa PAO1]
./SL506282_rnaviral_assembled/soft_filtered_transcripts.fasta	NODE_4848_length_685_cov_2.718954_g3801_i0	3	475	-	algU	1-473/582	=============..	0/0	81.27	83.3	vfdb	NP_249453	(algU) alginate biosynthesis protein AlgZ/FimS [Alginate (VF0091)] [Pseudomonas aeruginosa PAO1]
./SL506321_rnaviral_assembled/soft_filtered_transcripts.fasta	NODE_4440_length_450_cov_3.116711_g3748_i0	53	279	-	acpXL	1-227/237	===============	0/0	95.78	82.82	vfdb	NP_540392	(acpXL) acyl carrier protein [LPS (CVF383)] [Brucella melitensis bv. 1 str. 16M]
./SL506321_rnaviral_assembled/soft_filtered_transcripts.fasta	NODE_760_length_1203_cov_10.453982_g440_i0	124	1194	+	ompA	1-1041/1041	========/======	2023-03-30	100	83.19	vfdb	AAF37887	(ompA) outer membrane protein A [OmpA (VF0236)] [Escherichia coli O18:K1:H7 str. RS218]
./SL505979_rnaviral_assembled/soft_filtered_transcripts.fasta	NODE_15206_length_291_cov_1.449541_g13695_i0	3	291	+	fliE	7-292/330	========/=====.	2023-02-03	86.67	82.01	vfdb	NP_249791	(fliE) flagellar hook-basal body complex protein FliE [Flagella (VF0273)] [Pseudomonas aeruginosa PAO1]
./SL505979_rnaviral_assembled/soft_filtered_transcripts.fasta	NODE_8087_length_470_cov_1.894207_g6577_i0	93	456	-	pilH	1-364/366	===============	0/0	99.45	90.66	vfdb	NP_249100	(pilH) twitching motility protein PilH [Type IV pili (VF0082)] [Pseudomonas aeruginosa PAO1]
./SL506311_rnaviral_assembled/soft_filtered_transcripts.fasta	NODE_4539_length_513_cov_1.897727_g3786_i0	154	513	-	pilH	5-364/366	===============	0/0	98.36	89.72	vfdb	NP_249100	(pilH) twitching motility protein PilH [Type IV pili (VF0082)] [Pseudomonas aeruginosa PAO1]
./SL506429_rnaviral_assembled/soft_filtered_transcripts.fasta	NODE_29474_length_231_cov_1.601266_g27900_i0	38	231	+	acpXL	1-194/237	=============..	0/0	81.86	80.41	vfdb	NP_540392	(acpXL) acyl carrier protein [LPS (CVF383)] [Brucella melitensis bv. 1 str. 16M]
./SL506429_rnaviral_assembled/soft_filtered_transcripts.fasta	NODE_9859_length_428_cov_3.757746_g8286_i0	1	393	+	pilG	3-395/408	===============	0/0	96.32	89.31	vfdb	NP_249099	(pilG) twitching motility protein PilG [Type IV pili (VF0082)] [Pseudomonas aeruginosa PAO1]
./SL506400_rnaviral_assembled/soft_filtered_transcripts.fasta	NODE_6728_length_640_cov_4.183422_g5226_i0	207	570	+	pilH	1-364/366	===============	0/0	99.45	90.66	vfdb	NP_249100	(pilH) twitching motility protein PilH [Type IV pili (VF0082)] [Pseudomonas aeruginosa PAO1]
./SL506389_rnaviral_assembled/soft_filtered_transcripts.fasta	NODE_17091_length_236_cov_1.717791_g15790_i0	46	236	+	acpXL	1-191/237	=============..	0/0	80.59	80.63	vfdb	NP_540392	(acpXL) acyl carrier protein [LPS (CVF383)] [Brucella melitensis bv. 1 str. 16M]
./SL506448_rnaviral_assembled/soft_filtered_transcripts.fasta	NODE_1302_length_674_cov_3.936772_g1190_i0	46	657	+	fimA	1-606/606	========/======	2023-01-06	100	88.4	vfdb	NP_757241	(fimA) Type-1 fimbrial protein A chain precursor [Type 1 fimbriae (VF0221)] [Escherichia coli CFT073]
./SL506448_rnaviral_assembled/soft_filtered_transcripts.fasta	NODE_1475_length_616_cov_5.854512_g1361_i0	7	612	+	lasI	1-606/606	===============	0/0	100	100	vfdb	NP_250123	(lasI) autoinducer synthesis protein LasI [Quorum sensing (VF0093)] [Pseudomonas aeruginosa PAO1]
./SL506448_rnaviral_assembled/soft_filtered_transcripts.fasta	NODE_1611_length_578_cov_2.807921_g1497_i0	117	578	+	algQ	1-462/483	===============	0/0	95.65	99.78	vfdb	NP_253942	(algQ) Alginate regulatory protein AlgQ [Alginate (VF0091)] [Pseudomonas aeruginosa PAO1]
./SL506448_rnaviral_assembled/soft_filtered_transcripts.fasta	NODE_1745_length_547_cov_3.516878_g1630_i0	1	448	+	sodCI	87-534/534	..=============	0/0	83.9	100	vfdb	NP_460019	(sodCI) Gifsy-2 prophage: superoxide dismutase precursor (Cu-Zn) [SodCI (VF0109)] [Salmonella enterica subsp. enterica serovar Typhimurium str. LT2]
./SL506448_rnaviral_assembled/soft_filtered_transcripts.fasta	NODE_2029_length_495_cov_2.966825_g1913_i0	82	489	-	pilG	1-408/408	===============	0/0	100	99.75	vfdb	NP_249099	(pilG) twitching motility protein PilG [Type IV pili (VF0082)] [Pseudomonas aeruginosa PAO1]
./SL506448_rnaviral_assembled/soft_filtered_transcripts.fasta	NODE_2043_length_492_cov_39.964200_g1927_i0	25	159	+	hld	1-135/135	===============	0/0	100	99.26	vfdb	NP_646776	(hld) delta-hemolysin [<delta>-hemolysin (VF0007)] [Staphylococcus aureus subsp. aureus MW2]
./SL506448_rnaviral_assembled/soft_filtered_transcripts.fasta	NODE_2130_length_479_cov_1.536946_g2014_i0	25	252	-	ssaH	1-228/228	===============	0/0	100	100	vfdb	NP_460372	(ssaH) type III secretion system protein SsaH [TTSS(SPI-2 encode) (VF0321)] [Salmonella enterica subsp. enterica serovar Typhimurium str. LT2]
./SL506448_rnaviral_assembled/soft_filtered_transcripts.fasta	NODE_2130_length_479_cov_1.536946_g2014_i0	293	479	-	ssaG	30-216/216	..=============	0/0	86.57	100	vfdb	NP_460371	(ssaG) type III secretion system needle filament protein SsaG [TTSS(SPI-2 encode) (VF0321)] [Salmonella enterica subsp. enterica serovar Typhimurium str. LT2]
./SL506448_rnaviral_assembled/soft_filtered_transcripts.fasta	NODE_2138_length_478_cov_2.037037_g2022_i0	155	478	-	sseA	4-327/327	===============	0/0	99.08	100	vfdb	NP_460362	(sseA) chaperone for sseB and sseD [TTSS(SPI-2 encode) (VF0321)] [Salmonella enterica subsp. enterica serovar Typhimurium str. LT2]
./SL506448_rnaviral_assembled/soft_filtered_transcripts.fasta	NODE_2237_length_464_cov_2.902813_g2121_i0	69	392	-	flgM	1-324/324	===============	0/0	100	99.69	vfdb	NP_252041	(flgM) negative regulator of flagellin synthesis [Deoxyhexose linking sugar 209 Da capping structure (AI138)] [Pseudomonas aeruginosa PAO1]
./SL506448_rnaviral_assembled/soft_filtered_transcripts.fasta	NODE_2768_length_401_cov_2.890244_g2652_i0	24	401	-	flgN	94-471/471	..=============	0/0	80.25	99.47	vfdb	NP_252042	(flgN) flagella synthesis protein FlgN [Deoxyhexose linking sugar 209 Da capping structure (AI138)] [Pseudomonas aeruginosa PAO1]
./SL506448_rnaviral_assembled/soft_filtered_transcripts.fasta	NODE_383_length_1481_cov_4.280540_g319_i0	1	1386	+	aprA	55-1440/1440	===============	0/0	96.25	99.57	vfdb	NP_249940	(aprA) alkaline metalloproteinase precursor [Alkaline protease (VF0090)] [Pseudomonas aeruginosa PAO1]
./SL506448_rnaviral_assembled/soft_filtered_transcripts.fasta	NODE_593_length_1155_cov_9.378928_g501_i0	96	1148	+	ompA	1-1041/1041	========/======	2023-01-12	100	89.74	vfdb	AAF37887	(ompA) outer membrane protein A [OmpA (VF0236)] [Escherichia coli O18:K1:H7 str. RS218]
./SL506448_rnaviral_assembled/soft_filtered_transcripts.fasta	NODE_600_length_1143_cov_7.528972_g508_i0	8	1048	-	ompA	1-1041/1041	===============	0/0	100	97.98	vfdb	AAF37887	(ompA) outer membrane protein A [OmpA (VF0236)] [Escherichia coli O18:K1:H7 str. RS218]
./SL506448_rnaviral_assembled/soft_filtered_transcripts.fasta	NODE_632_length_1110_cov_8.592093_g534_i0	381	965	+	mucA	1-585/585	===============	0/0	100	99.66	vfdb	NP_249454	(mucA) alkaline metalloproteinase precursor [Alginate (VF0091)] [Pseudomonas aeruginosa PAO1]
./SL506448_rnaviral_assembled/soft_filtered_transcripts.fasta	NODE_9486_length_208_cov_2.207407_g9370_i0	1	208	-	ssaI	29-236/249	.==============	0/0	83.53	100	vfdb	NP_460373	(ssaI) type III secretion system inner rod protein SsaI [TTSS(SPI-2 encode) (VF0321)] [Salmonella enterica subsp. enterica serovar Typhimurium str. LT2]
./SL506046_rnaviral_assembled/soft_filtered_transcripts.fasta	NODE_9316_length_439_cov_4.016393_g8164_i0	1	330	+	pilH	35-364/366	.==============	0/0	90.16	90	vfdb	NP_249100	(pilH) twitching motility protein PilH [Type IV pili (VF0082)] [Pseudomonas aeruginosa PAO1]
./SL506269_rnaviral_assembled/soft_filtered_transcripts.fasta	NODE_6213_length_439_cov_2.915301_g5412_i0	33	427	+	pilG	1-395/408	===============	0/0	96.81	89.37	vfdb	NP_249099	(pilG) twitching motility protein PilG [Type IV pili (VF0082)] [Pseudomonas aeruginosa PAO1]
./WG0L-210601-14_B06_rnaviral_assembled/soft_filtered_transcripts.fasta	NODE_10992_length_565_cov_1.426829_g8932_i0	36	444	+	xcpT	32-440/447	.==============	0/0	91.5	84.6	vfdb	NP_251791	(xcpT) general secretion pathway protein G [xcp secretion system (VF0084)] [Pseudomonas aeruginosa PAO1]
./WG0L-210601-14_B06_rnaviral_assembled/soft_filtered_transcripts.fasta	NODE_12587_length_518_cov_1.613483_g10510_i0	166	435	-	fliQ	1-270/270	===============	0/0	100	83.33	vfdb	NP_250138	(fliQ) flagellar biosynthetic protein FliQ [Flagella (VF0273)] [Pseudomonas aeruginosa PAO1]
./WG0L-210601-14_B06_rnaviral_assembled/soft_filtered_transcripts.fasta	NODE_22212_length_347_cov_3.448905_g20122_i0	20	347	+	fliE	1-325/330	========/======	2023-02-03	98.48	84.45	vfdb	NP_249791	(fliE) flagellar hook-basal body complex protein FliE [Flagella (VF0273)] [Pseudomonas aeruginosa PAO1]
./WG0L-210601-14_B06_rnaviral_assembled/soft_filtered_transcripts.fasta	NODE_47_length_3058_cov_3.057956_g36_i0	2	691	+	fleN	154-843/843	..======/======	2023-04-08	81.38	81.12	vfdb	NP_250145	(fleN) flagellar synthesis regulator FleN [Flagella (VF0273)] [Pseudomonas aeruginosa PAO1]
./WG0L-210601-14_B06_rnaviral_assembled/soft_filtered_transcripts.fasta	NODE_47_length_3058_cov_3.057956_g36_i0	688	1425	+	fliA	1-735/744	========/======	2023-01-03	98.79	81.44	vfdb	NP_250146	(fliA) flagellar biosynthesis sigma factor FliA [Deoxyhexose linking sugar 209 Da capping structure (AI138)] [Pseudomonas aeruginosa PAO1]
./WG0L-210601-14_B06_rnaviral_assembled/soft_filtered_transcripts.fasta	NODE_559_length_2002_cov_4.277864_g328_i0	761	1825	-	pilM	1-1065/1065	========/======	2023-02-02	99.91	82.08	vfdb	NP_253731	(pilM) type IV pilus inner membrane platform protein PilM [Type IV pili (VF0082)] [Pseudomonas aeruginosa PAO1]
./WG0L-210601-14_B06_rnaviral_assembled/soft_filtered_transcripts.fasta	NODE_6_length_4215_cov_7.763641_g5_i0	595	2637	-	pilJ	1-2049/2049	========/======	2023-01-06	99.71	85.85	vfdb	NP_249102	(pilJ) twitching motility protein PilJ [Type IV pili (VF0082)] [Pseudomonas aeruginosa PAO1]
./WG0L-210601-14_B06_rnaviral_assembled/soft_filtered_transcripts.fasta	NODE_6_length_4215_cov_7.763641_g5_i0	2721	3257	-	pilI	1-537/537	========/======	2023-04-04	99.63	82.56	vfdb	NP_249101	(pilI) twitching motility protein PilI [Type IV pili (VF0082)] [Pseudomonas aeruginosa PAO1]
./WG0L-210601-14_B06_rnaviral_assembled/soft_filtered_transcripts.fasta	NODE_6_length_4215_cov_7.763641_g5_i0	3307	3670	-	pilH	1-364/366	===============	0/0	99.45	90.39	vfdb	NP_249100	(pilH) twitching motility protein PilH [Type IV pili (VF0082)] [Pseudomonas aeruginosa PAO1]
./WG0L-210601-14_B06_rnaviral_assembled/soft_filtered_transcripts.fasta	NODE_6_length_4215_cov_7.763641_g5_i0	3729	4123	-	pilG	1-395/408	===============	0/0	96.81	89.62	vfdb	NP_249099	(pilG) twitching motility protein PilG [Type IV pili (VF0082)] [Pseudomonas aeruginosa PAO1]
./WG0L-210601-14_B06_rnaviral_assembled/soft_filtered_transcripts.fasta	NODE_9482_length_624_cov_2.724138_g7455_i0	58	465	-	pilG	1-408/408	===============	0/0	100	86.52	vfdb	NP_249099	(pilG) twitching motility protein PilG [Type IV pili (VF0082)] [Pseudomonas aeruginosa PAO1]
./SL506053_rnaviral_assembled/soft_filtered_transcripts.fasta	NODE_2043_length_545_cov_3.158898_g1798_i0	134	517	+	pilG	1-384/408	===============	0/0	94.12	87.5	vfdb	NP_249099	(pilG) twitching motility protein PilG [Type IV pili (VF0082)] [Pseudomonas aeruginosa PAO1]
./SL505982_rnaviral_assembled/soft_filtered_transcripts.fasta	NODE_3854_length_604_cov_7.983051_g2885_i0	199	562	-	pilH	1-364/366	===============	0/0	99.45	90.39	vfdb	NP_249100	(pilH) twitching motility protein PilH [Type IV pili (VF0082)] [Pseudomonas aeruginosa PAO1]
./SL505982_rnaviral_assembled/soft_filtered_transcripts.fasta	NODE_4106_length_580_cov_2.339250_g3132_i0	118	567	-	fliN	28-474/474	========/======	2023-07-19	92.62	81	vfdb	NP_250135	(fliN) flagellar motor switch protein FliN [Flagella (VF0273)] [Pseudomonas aeruginosa PAO1]
./SL505982_rnaviral_assembled/soft_filtered_transcripts.fasta	NODE_4582_length_541_cov_18.572650_g3593_i0	86	480	+	pilG	1-395/408	===============	0/0	96.81	89.62	vfdb	NP_249099	(pilG) twitching motility protein PilG [Type IV pili (VF0082)] [Pseudomonas aeruginosa PAO1]
./SL505982_rnaviral_assembled/soft_filtered_transcripts.fasta	NODE_7570_length_381_cov_2.785714_g6575_i0	53	381	-	fliE	1-326/330	========/======	2023-02-03	98.79	84.5	vfdb	NP_249791	(fliE) flagellar hook-basal body complex protein FliE [Flagella (VF0273)] [Pseudomonas aeruginosa PAO1]
./SL506270_rnaviral_assembled/soft_filtered_transcripts.fasta	NODE_3733_length_790_cov_3.559275_g2618_i0	17	553	+	pilI	1-537/537	========/======	2023-04-04	99.63	81.63	vfdb	NP_249101	(pilI) twitching motility protein PilI [Type IV pili (VF0082)] [Pseudomonas aeruginosa PAO1]
./SL506270_rnaviral_assembled/soft_filtered_transcripts.fasta	NODE_7376_length_503_cov_9.732558_g6099_i0	34	428	+	pilG	1-395/408	===============	0/0	96.81	89.62	vfdb	NP_249099	(pilG) twitching motility protein PilG [Type IV pili (VF0082)] [Pseudomonas aeruginosa PAO1]
./SL506270_rnaviral_assembled/soft_filtered_transcripts.fasta	NODE_7775_length_484_cov_2.060827_g6497_i0	7	335	+	fliE	1-326/330	========/======	2023-02-03	98.79	84.19	vfdb	NP_249791	(fliE) flagellar hook-basal body complex protein FliE [Flagella (VF0273)] [Pseudomonas aeruginosa PAO1]
./SL506270_rnaviral_assembled/soft_filtered_transcripts.fasta	NODE_9957_length_403_cov_4.524242_g8676_i0	60	403	-	pilH	21-364/366	===============	0/0	93.99	90.12	vfdb	NP_249100	(pilH) twitching motility protein PilH [Type IV pili (VF0082)] [Pseudomonas aeruginosa PAO1]
./SL506393_rnaviral_assembled/soft_filtered_transcripts.fasta	NODE_1419_length_1168_cov_8.109589_g850_i0	2	1044	-	ompA	1-1031/1041	========/======	2023-03-12	99.04	84.76	vfdb	AAF37887	(ompA) outer membrane protein A [OmpA (VF0236)] [Escherichia coli O18:K1:H7 str. RS218]
./SL506393_rnaviral_assembled/soft_filtered_transcripts.fasta	NODE_3148_length_726_cov_3.277182_g2236_i0	255	618	-	pilH	1-364/366	===============	0/0	99.45	90.39	vfdb	NP_249100	(pilH) twitching motility protein PilH [Type IV pili (VF0082)] [Pseudomonas aeruginosa PAO1]
./SL506393_rnaviral_assembled/soft_filtered_transcripts.fasta	NODE_7924_length_377_cov_1.983553_g6935_i0	1	372	+	pilG	7-378/408	==============.	0/0	91.18	90.32	vfdb	NP_249099	(pilG) twitching motility protein PilG [Type IV pili (VF0082)] [Pseudomonas aeruginosa PAO1]
./SL506171_rnaviral_assembled/soft_filtered_transcripts.fasta	NODE_15422_length_433_cov_2.730556_g13246_i0	2	344	+	pilH	22-364/366	===============	0/0	93.72	89.8	vfdb	NP_249100	(pilH) twitching motility protein PilH [Type IV pili (VF0082)] [Pseudomonas aeruginosa PAO1]
./SL506048_rnaviral_assembled/soft_filtered_transcripts.fasta	NODE_4267_length_806_cov_3.403820_g3106_i0	266	629	-	pilH	1-364/366	===============	0/0	99.45	90.39	vfdb	NP_249100	(pilH) twitching motility protein PilH [Type IV pili (VF0082)] [Pseudomonas aeruginosa PAO1]
./SL506048_rnaviral_assembled/soft_filtered_transcripts.fasta	NODE_7541_length_587_cov_2.770428_g6153_i0	117	511	-	pilG	1-395/408	===============	0/0	96.81	88.35	vfdb	NP_249099	(pilG) twitching motility protein PilG [Type IV pili (VF0082)] [Pseudomonas aeruginosa PAO1]
./SL506306_rnaviral_assembled/soft_filtered_transcripts.fasta	NODE_2742_length_1157_cov_4.465867_g1936_i0	189	583	+	pilG	1-395/408	===============	0/0	96.81	89.62	vfdb	NP_249099	(pilG) twitching motility protein PilG [Type IV pili (VF0082)] [Pseudomonas aeruginosa PAO1]
./SL506306_rnaviral_assembled/soft_filtered_transcripts.fasta	NODE_2742_length_1157_cov_4.465867_g1936_i0	642	1005	+	pilH	1-364/366	===============	0/0	99.45	90.66	vfdb	NP_249100	(pilH) twitching motility protein PilH [Type IV pili (VF0082)] [Pseudomonas aeruginosa PAO1]
./WG0L-210608-14_B06_rnaviral_assembled/soft_filtered_transcripts.fasta	NODE_14883_length_331_cov_1.209302_g13325_i0	1	329	+	pilH	14-342/366	===============	0/0	89.89	90.58	vfdb	NP_249100	(pilH) twitching motility protein PilH [Type IV pili (VF0082)] [Pseudomonas aeruginosa PAO1]
./WG0L-210608-14_B06_rnaviral_assembled/soft_filtered_transcripts.fasta	NODE_5900_length_632_cov_5.177102_g4403_i0	189	583	+	pilG	1-395/408	===============	0/0	96.81	89.62	vfdb	NP_249099	(pilG) twitching motility protein PilG [Type IV pili (VF0082)] [Pseudomonas aeruginosa PAO1]
./WG0L-210608-14_B06_rnaviral_assembled/soft_filtered_transcripts.fasta	NODE_7778_length_525_cov_4.015487_g6228_i0	37	444	-	pilG	1-408/408	===============	0/0	100	86.52	vfdb	NP_249099	(pilG) twitching motility protein PilG [Type IV pili (VF0082)] [Pseudomonas aeruginosa PAO1]
./SL506163_rnaviral_assembled/soft_filtered_transcripts.fasta	NODE_31200_length_228_cov_4.980645_g29452_i0	1	194	-	acpXL	1-194/237	=============..	0/0	81.86	80.93	vfdb	NP_540392	(acpXL) acyl carrier protein [LPS (CVF383)] [Brucella melitensis bv. 1 str. 16M]
./SL506049_rnaviral_assembled/soft_filtered_transcripts.fasta	NODE_4077_length_477_cov_1.933168_g3579_i0	22	416	+	pilG	1-395/408	===============	0/0	96.81	88.86	vfdb	NP_249099	(pilG) twitching motility protein PilG [Type IV pili (VF0082)] [Pseudomonas aeruginosa PAO1]
./SL506388_rnaviral_assembled/soft_filtered_transcripts.fasta	NODE_16621_length_312_cov_1.451883_g15237_i0	1	307	+	pilH	35-341/366	.=============.	0/0	83.88	84.04	vfdb	NP_249100	(pilH) twitching motility protein PilH [Type IV pili (VF0082)] [Pseudomonas aeruginosa PAO1]
./SL506388_rnaviral_assembled/soft_filtered_transcripts.fasta	NODE_28365_length_241_cov_1.785714_g26981_i0	1	215	+	acpXL	13-227/237	===============	0/0	90.72	81.86	vfdb	NP_540392	(acpXL) acyl carrier protein [LPS (CVF383)] [Brucella melitensis bv. 1 str. 16M]
./SL506388_rnaviral_assembled/soft_filtered_transcripts.fasta	NODE_7451_length_558_cov_2.575258_g6076_i0	84	478	+	pilG	1-395/408	===============	0/0	96.81	89.37	vfdb	NP_249099	(pilG) twitching motility protein PilG [Type IV pili (VF0082)] [Pseudomonas aeruginosa PAO1]
./SL506388_rnaviral_assembled/soft_filtered_transcripts.fasta	NODE_7591_length_550_cov_2.725367_g6216_i0	164	527	-	pilH	1-364/366	===============	0/0	99.45	90.39	vfdb	NP_249100	(pilH) twitching motility protein PilH [Type IV pili (VF0082)] [Pseudomonas aeruginosa PAO1]
./SL506347_rnaviral_assembled/soft_filtered_transcripts.fasta	NODE_3729_length_743_cov_4.801493_g2661_i0	467	664	-	acpXL	1-198/237	=============..	0/0	83.54	80.81	vfdb	NP_540392	(acpXL) acyl carrier protein [LPS (CVF383)] [Brucella melitensis bv. 1 str. 16M]
./SL506040_rnaviral_assembled/soft_filtered_transcripts.fasta	NODE_13369_length_341_cov_4.414179_g12308_i0	39	244	-	acpXL	1-206/237	==============.	0/0	86.92	80.1	vfdb	NP_540392	(acpXL) acyl carrier protein [LPS (CVF383)] [Brucella melitensis bv. 1 str. 16M]
./SL506040_rnaviral_assembled/soft_filtered_transcripts.fasta	NODE_3568_length_723_cov_3.816923_g2651_i0	43	406	+	pilH	1-364/366	===============	0/0	99.45	90.66	vfdb	NP_249100	(pilH) twitching motility protein PilH [Type IV pili (VF0082)] [Pseudomonas aeruginosa PAO1]
./WG02c-210615-14_B06_rnaviral_assembled/soft_filtered_transcripts.fasta	NODE_14652_length_457_cov_4.289062_g12594_i0	1	311	+	pilH	49-359/366	..=============	0/0	84.97	84.24	vfdb	NP_249100	(pilH) twitching motility protein PilH [Type IV pili (VF0082)] [Pseudomonas aeruginosa PAO1]
./WG02c-210615-14_B06_rnaviral_assembled/soft_filtered_transcripts.fasta	NODE_8410_length_660_cov_3.974446_g6479_i0	178	572	+	pilG	1-395/408	===============	0/0	96.81	89.62	vfdb	NP_249099	(pilG) twitching motility protein PilG [Type IV pili (VF0082)] [Pseudomonas aeruginosa PAO1]
./SL506067_rnaviral_assembled/soft_filtered_transcripts.fasta	NODE_14031_length_413_cov_2.820588_g12388_i0	108	413	-	pilH	59-364/366	..=============	0/0	83.61	89.54	vfdb	NP_249100	(pilH) twitching motility protein PilH [Type IV pili (VF0082)] [Pseudomonas aeruginosa PAO1]
./SL506067_rnaviral_assembled/soft_filtered_transcripts.fasta	NODE_1901_length_1204_cov_8.899204_g1169_i0	131	1177	+	ompA	1-1041/1041	========/======	2023-05-16	99.52	88.5	vfdb	AAF37887	(ompA) outer membrane protein A [OmpA (VF0236)] [Escherichia coli O18:K1:H7 str. RS218]
./SL506292_rnaviral_assembled/soft_filtered_transcripts.fasta	NODE_1548_length_1306_cov_5.439578_g1006_i0	164	1228	-	pilM	1-1065/1065	========/======	2023-02-02	99.91	82.27	vfdb	NP_253731	(pilM) type IV pilus inner membrane platform protein PilM [Type IV pili (VF0082)] [Pseudomonas aeruginosa PAO1]
./SL506292_rnaviral_assembled/soft_filtered_transcripts.fasta	NODE_1884_length_1182_cov_2.759243_g1273_i0	22	603	+	algU	1-582/582	===============	0/0	100	82.13	vfdb	NP_249453	(algU) alginate biosynthesis protein AlgZ/FimS [Alginate (VF0091)] [Pseudomonas aeruginosa PAO1]
./SL506292_rnaviral_assembled/soft_filtered_transcripts.fasta	NODE_19272_length_310_cov_1.316456_g18163_i0	63	260	+	acpXL	1-198/237	=============..	0/0	83.54	80.3	vfdb	NP_540392	(acpXL) acyl carrier protein [LPS (CVF383)] [Brucella melitensis bv. 1 str. 16M]
./SL506292_rnaviral_assembled/soft_filtered_transcripts.fasta	NODE_384_length_2163_cov_7.011005_g247_i0	113	507	+	pilG	1-395/408	===============	0/0	96.81	89.62	vfdb	NP_249099	(pilG) twitching motility protein PilG [Type IV pili (VF0082)] [Pseudomonas aeruginosa PAO1]
./SL506292_rnaviral_assembled/soft_filtered_transcripts.fasta	NODE_384_length_2163_cov_7.011005_g247_i0	566	929	+	pilH	1-364/366	===============	0/0	99.45	90.66	vfdb	NP_249100	(pilH) twitching motility protein PilH [Type IV pili (VF0082)] [Pseudomonas aeruginosa PAO1]
./SL506292_rnaviral_assembled/soft_filtered_transcripts.fasta	NODE_384_length_2163_cov_7.011005_g247_i0	979	1514	+	pilI	1-537/537	========/======	2023-03-03	99.63	81.78	vfdb	NP_249101	(pilI) twitching motility protein PilI [Type IV pili (VF0082)] [Pseudomonas aeruginosa PAO1]
./SL506447_rnaviral_assembled/soft_filtered_transcripts.fasta	NODE_1672_length_1194_cov_5.826048_g1106_i0	119	513	+	pilG	1-395/408	===============	0/0	96.81	89.62	vfdb	NP_249099	(pilG) twitching motility protein PilG [Type IV pili (VF0082)] [Pseudomonas aeruginosa PAO1]
./SL506447_rnaviral_assembled/soft_filtered_transcripts.fasta	NODE_1672_length_1194_cov_5.826048_g1106_i0	572	935	+	pilH	1-364/366	===============	0/0	99.45	90.66	vfdb	NP_249100	(pilH) twitching motility protein PilH [Type IV pili (VF0082)] [Pseudomonas aeruginosa PAO1]
./SL506447_rnaviral_assembled/soft_filtered_transcripts.fasta	NODE_20812_length_316_cov_3.580247_g19555_i0	16	281	-	acpXL	8-273/282	===============	0/0	94.33	84.96	vfdb	NP_540028	(acpXL) acyl carrier protein [LPS (CVF383)] [Brucella melitensis bv. 1 str. 16M]
./SL506447_rnaviral_assembled/soft_filtered_transcripts.fasta	NODE_2292_length_1055_cov_2.636456_g1580_i0	54	894	-	fleN	3-843/843	========/======	2023-04-08	99.29	83.08	vfdb	NP_250145	(fleN) flagellar synthesis regulator FleN [Flagella (VF0273)] [Pseudomonas aeruginosa PAO1]
./SL506447_rnaviral_assembled/soft_filtered_transcripts.fasta	NODE_2494_length_1016_cov_6.018028_g1740_i0	213	794	+	algU	1-582/582	===============	0/0	100	82.82	vfdb	NP_249453	(algU) alginate biosynthesis protein AlgZ/FimS [Alginate (VF0091)] [Pseudomonas aeruginosa PAO1]
./SL506447_rnaviral_assembled/soft_filtered_transcripts.fasta	NODE_33077_length_250_cov_1.615819_g31820_i0	4	230	-	acpXL	1-227/237	===============	0/0	95.78	82.82	vfdb	NP_540392	(acpXL) acyl carrier protein [LPS (CVF383)] [Brucella melitensis bv. 1 str. 16M]
./SL506200_rnaviral_assembled/soft_filtered_transcripts.fasta	NODE_9441_length_411_cov_4.556213_g8341_i0	63	411	+	pilG	1-349/408	=============..	0/0	85.54	91.12	vfdb	NP_249099	(pilG) twitching motility protein PilG [Type IV pili (VF0082)] [Pseudomonas aeruginosa PAO1]
./SL506200_rnaviral_assembled/soft_filtered_transcripts.fasta	NODE_9619_length_406_cov_1.873874_g8519_i0	33	396	-	pilH	1-364/366	===============	0/0	99.45	90.11	vfdb	NP_249100	(pilH) twitching motility protein PilH [Type IV pili (VF0082)] [Pseudomonas aeruginosa PAO1]
./SL506290_rnaviral_assembled/soft_filtered_transcripts.fasta	NODE_1444_length_1425_cov_1.950444_g856_i0	551	1420	+	fliM	1-870/972	==============.	0/0	89.51	87.82	vfdb	NP_250134	(fliM) flagellar motor switch protein FliM [Flagella (VF0273)] [Pseudomonas aeruginosa PAO1]
./SL506290_rnaviral_assembled/soft_filtered_transcripts.fasta	NODE_4527_length_824_cov_3.752330_g3229_i0	43	624	+	algU	1-582/582	===============	0/0	100	82.99	vfdb	NP_249453	(algU) alginate biosynthesis protein AlgZ/FimS [Alginate (VF0091)] [Pseudomonas aeruginosa PAO1]
./SL506290_rnaviral_assembled/soft_filtered_transcripts.fasta	NODE_45_length_3910_cov_6.915559_g33_i0	264	2306	-	pilJ	1-2049/2049	========/======	2023-01-06	99.71	85.7	vfdb	NP_249102	(pilJ) twitching motility protein PilJ [Type IV pili (VF0082)] [Pseudomonas aeruginosa PAO1]
./SL506290_rnaviral_assembled/soft_filtered_transcripts.fasta	NODE_45_length_3910_cov_6.915559_g33_i0	2390	2926	-	pilI	1-537/537	========/======	2023-04-04	99.63	82.56	vfdb	NP_249101	(pilI) twitching motility protein PilI [Type IV pili (VF0082)] [Pseudomonas aeruginosa PAO1]
./SL506290_rnaviral_assembled/soft_filtered_transcripts.fasta	NODE_45_length_3910_cov_6.915559_g33_i0	2976	3339	-	pilH	1-364/366	===============	0/0	99.45	90.39	vfdb	NP_249100	(pilH) twitching motility protein PilH [Type IV pili (VF0082)] [Pseudomonas aeruginosa PAO1]
./SL506290_rnaviral_assembled/soft_filtered_transcripts.fasta	NODE_45_length_3910_cov_6.915559_g33_i0	3398	3792	-	pilG	1-395/408	===============	0/0	96.81	89.62	vfdb	NP_249099	(pilG) twitching motility protein PilG [Type IV pili (VF0082)] [Pseudomonas aeruginosa PAO1]
./SL506290_rnaviral_assembled/soft_filtered_transcripts.fasta	NODE_7756_length_572_cov_2.108216_g6320_i0	196	572	-	flgC	66-439/441	..======/======	2023-03-05	84.58	82.8	vfdb	NP_249769	(flgC) flagellar basal-body rod protein FlgC [Flagella (VF0273)] [Pseudomonas aeruginosa PAO1]
./SL506009_rnaviral_assembled/soft_filtered_transcripts.fasta	NODE_2824_length_767_cov_3.688761_g1942_i0	256	619	+	pilH	1-364/366	===============	0/0	99.45	90.66	vfdb	NP_249100	(pilH) twitching motility protein PilH [Type IV pili (VF0082)] [Pseudomonas aeruginosa PAO1]
./SL506307_rnaviral_assembled/soft_filtered_transcripts.fasta	NODE_10936_length_448_cov_2.101333_g9736_i0	5	448	+	pilI	82-525/537	..======/======	2023-02-02	82.5	82.92	vfdb	NP_249101	(pilI) twitching motility protein PilI [Type IV pili (VF0082)] [Pseudomonas aeruginosa PAO1]
./SL506307_rnaviral_assembled/soft_filtered_transcripts.fasta	NODE_11231_length_441_cov_1.695652_g10031_i0	3	325	+	fliE	7-326/330	========/======	2023-02-03	96.97	84.52	vfdb	NP_249791	(fliE) flagellar hook-basal body complex protein FliE [Flagella (VF0273)] [Pseudomonas aeruginosa PAO1]
./SL506307_rnaviral_assembled/soft_filtered_transcripts.fasta	NODE_15772_length_359_cov_1.090909_g14572_i0	113	339	-	acpXL	1-227/237	===============	0/0	95.78	82.38	vfdb	NP_540392	(acpXL) acyl carrier protein [LPS (CVF383)] [Brucella melitensis bv. 1 str. 16M]
./SL506307_rnaviral_assembled/soft_filtered_transcripts.fasta	NODE_5040_length_720_cov_4.221020_g3908_i0	155	518	-	pilH	1-364/366	===============	0/0	99.45	90.39	vfdb	NP_249100	(pilH) twitching motility protein PilH [Type IV pili (VF0082)] [Pseudomonas aeruginosa PAO1]
./SL506246_rnaviral_assembled/soft_filtered_transcripts.fasta	NODE_7200_length_512_cov_3.924829_g6076_i0	30	424	+	pilG	1-395/408	===============	0/0	96.81	89.62	vfdb	NP_249099	(pilG) twitching motility protein PilG [Type IV pili (VF0082)] [Pseudomonas aeruginosa PAO1]
./SL506301_rnaviral_assembled/soft_filtered_transcripts.fasta	NODE_3820_length_939_cov_3.870670_g2420_i0	44	407	-	pilH	1-364/366	===============	0/0	99.45	90.39	vfdb	NP_249100	(pilH) twitching motility protein PilH [Type IV pili (VF0082)] [Pseudomonas aeruginosa PAO1]
./SL506301_rnaviral_assembled/soft_filtered_transcripts.fasta	NODE_3820_length_939_cov_3.870670_g2420_i0	466	860	-	pilG	1-395/408	===============	0/0	96.81	89.62	vfdb	NP_249099	(pilG) twitching motility protein PilG [Type IV pili (VF0082)] [Pseudomonas aeruginosa PAO1]
./SL506301_rnaviral_assembled/soft_filtered_transcripts.fasta	NODE_39657_length_236_cov_0.957055_g37909_i0	1	194	-	acpXL	1-194/237	=============..	0/0	81.86	80.41	vfdb	NP_540392	(acpXL) acyl carrier protein [LPS (CVF383)] [Brucella melitensis bv. 1 str. 16M]
./SL506039_rnaviral_assembled/soft_filtered_transcripts.fasta	NODE_11895_length_406_cov_3.780781_g10575_i0	166	371	+	acpXL	1-206/237	==============.	0/0	86.92	80.1	vfdb	NP_540392	(acpXL) acyl carrier protein [LPS (CVF383)] [Brucella melitensis bv. 1 str. 16M]
./SL506039_rnaviral_assembled/soft_filtered_transcripts.fasta	NODE_7737_length_540_cov_2.890792_g6434_i0	21	384	+	pilH	1-364/366	===============	0/0	99.45	90.11	vfdb	NP_249100	(pilH) twitching motility protein PilH [Type IV pili (VF0082)] [Pseudomonas aeruginosa PAO1]
./SL506265_rnaviral_assembled/soft_filtered_transcripts.fasta	NODE_2571_length_695_cov_6.064309_g2080_i0	59	664	+	fimA	1-606/606	===============	0/0	100	91.09	vfdb	NP_757241	(fimA) Type-1 fimbrial protein A chain precursor [Type 1 fimbriae (VF0221)] [Escherichia coli CFT073]
./SL506265_rnaviral_assembled/soft_filtered_transcripts.fasta	NODE_352_length_1752_cov_4.558666_g218_i0	130	987	+	entB	1-858/858	===============	0/0	100	99.18	vfdb	NP_752613	(entB) isochorismatase [Enterobactin (VF0228)] [Escherichia coli CFT073]
./SL506265_rnaviral_assembled/soft_filtered_transcripts.fasta	NODE_352_length_1752_cov_4.558666_g218_i0	987	1733	+	entA	1-747/747	===============	0/0	100	98.26	vfdb	NP_752614	(entA) 23-dihydro-23-dihydroxybenzoate dehydrogenase [Enterobactin (VF0228)] [Escherichia coli CFT073]
./SL506265_rnaviral_assembled/soft_filtered_transcripts.fasta	NODE_412_length_1602_cov_3.929366_g264_i0	21	1208	+	entC	1-1188/1188	===============	0/0	100	99.66	vfdb	NP_752611	(entC) isochorismate synthase 1 [Enterobactin (VF0228)] [Escherichia coli CFT073]
./SL506265_rnaviral_assembled/soft_filtered_transcripts.fasta	NODE_4957_length_477_cov_1.376238_g4410_i0	86	312	-	acpXL	1-227/237	===============	0/0	95.78	83.26	vfdb	NP_540392	(acpXL) acyl carrier protein [LPS (CVF383)] [Brucella melitensis bv. 1 str. 16M]
./SL506265_rnaviral_assembled/soft_filtered_transcripts.fasta	NODE_800_length_1196_cov_138.948353_g553_i0	133	1173	+	ompA	1-1041/1041	===============	0/0	100	99.62	vfdb	AAF37887	(ompA) outer membrane protein A [OmpA (VF0236)] [Escherichia coli O18:K1:H7 str. RS218]
./WR03-210518-14_B06_rnaviral_assembled/soft_filtered_transcripts.fasta	NODE_14352_length_541_cov_5.371795_g11434_i0	87	481	+	pilG	1-395/408	===============	0/0	96.81	89.62	vfdb	NP_249099	(pilG) twitching motility protein PilG [Type IV pili (VF0082)] [Pseudomonas aeruginosa PAO1]
./WR03-210518-14_B06_rnaviral_assembled/soft_filtered_transcripts.fasta	NODE_24562_length_360_cov_4.229965_g21609_i0	59	359	-	pilH	64-364/366	..=============	0/0	82.24	89.37	vfdb	NP_249100	(pilH) twitching motility protein PilH [Type IV pili (VF0082)] [Pseudomonas aeruginosa PAO1]
./SL506035_rnaviral_assembled/soft_filtered_transcripts.fasta	NODE_11379_length_390_cov_1.236593_g9900_i0	1	320	+	pilH	45-364/366	.==============	0/0	87.43	89.38	vfdb	NP_249100	(pilH) twitching motility protein PilH [Type IV pili (VF0082)] [Pseudomonas aeruginosa PAO1]
./SL506035_rnaviral_assembled/soft_filtered_transcripts.fasta	NODE_1705_length_1199_cov_9.744227_g1022_i0	126	1178	+	ompA	1-1041/1041	========/======	2023-05-16	99.81	88.63	vfdb	AAF37887	(ompA) outer membrane protein A [OmpA (VF0236)] [Escherichia coli O18:K1:H7 str. RS218]
./SL506035_rnaviral_assembled/soft_filtered_transcripts.fasta	NODE_4183_length_768_cov_6.528058_g2928_i0	53	634	+	algU	1-582/582	===============	0/0	100	83.33	vfdb	NP_249453	(algU) alginate biosynthesis protein AlgZ/FimS [Alginate (VF0091)] [Pseudomonas aeruginosa PAO1]
./SL506035_rnaviral_assembled/soft_filtered_transcripts.fasta	NODE_5290_length_662_cov_2.721562_g3902_i0	423	620	+	acpXL	1-198/237	=============..	0/0	83.54	80.3	vfdb	NP_540392	(acpXL) acyl carrier protein [LPS (CVF383)] [Brucella melitensis bv. 1 str. 16M]
./SL506190_rnaviral_assembled/soft_filtered_transcripts.fasta	NODE_19652_length_322_cov_1.879518_g17974_i0	131	320	+	acpXL	1-190/237	=============..	0/0	80.17	80	vfdb	NP_540392	(acpXL) acyl carrier protein [LPS (CVF383)] [Brucella melitensis bv. 1 str. 16M]
./SL506190_rnaviral_assembled/soft_filtered_transcripts.fasta	NODE_38894_length_239_cov_3.518072_g37216_i0	45	238	+	acpXL	1-194/237	=============..	0/0	81.86	80.93	vfdb	NP_540392	(acpXL) acyl carrier protein [LPS (CVF383)] [Brucella melitensis bv. 1 str. 16M]
./SL506190_rnaviral_assembled/soft_filtered_transcripts.fasta	NODE_6267_length_678_cov_3.029752_g4659_i0	238	603	+	pilH	1-366/366	===============	0/0	100	87.7	vfdb	NP_249100	(pilH) twitching motility protein PilH [Type IV pili (VF0082)] [Pseudomonas aeruginosa PAO1]
./SL506352_rnaviral_assembled/soft_filtered_transcripts.fasta	NODE_4398_length_824_cov_2.167776_g2944_i0	286	822	+	pilI	1-537/537	========/======	2023-04-04	99.63	81.63	vfdb	NP_249101	(pilI) twitching motility protein PilI [Type IV pili (VF0082)] [Pseudomonas aeruginosa PAO1]
./SL506352_rnaviral_assembled/soft_filtered_transcripts.fasta	NODE_7748_length_546_cov_6.194503_g6101_i0	107	501	+	pilG	1-395/408	===============	0/0	96.81	89.62	vfdb	NP_249099	(pilG) twitching motility protein PilG [Type IV pili (VF0082)] [Pseudomonas aeruginosa PAO1]
./SL506059_rnaviral_assembled/soft_filtered_transcripts.fasta	NODE_799_length_929_cov_8.966121_g570_i0	46	627	+	algU	1-582/582	===============	0/0	100	82.47	vfdb	NP_249453	(algU) alginate biosynthesis protein AlgZ/FimS [Alginate (VF0091)] [Pseudomonas aeruginosa PAO1]
./SL506059_rnaviral_assembled/soft_filtered_transcripts.fasta	NODE_923_length_868_cov_3.543396_g673_i0	1	335	+	pilG	50-384/408	.==============	0/0	82.11	88.06	vfdb	NP_249099	(pilG) twitching motility protein PilG [Type IV pili (VF0082)] [Pseudomonas aeruginosa PAO1]
./SL506395_rnaviral_assembled/soft_filtered_transcripts.fasta	NODE_17736_length_362_cov_1.280277_g15993_i0	11	352	+	pilH	1-342/366	===============	0/0	93.44	87.43	vfdb	NP_249100	(pilH) twitching motility protein PilH [Type IV pili (VF0082)] [Pseudomonas aeruginosa PAO1]
./SL506395_rnaviral_assembled/soft_filtered_transcripts.fasta	NODE_2602_length_1187_cov_5.635548_g1620_i0	121	1173	+	ompA	1-1041/1041	========/======	2023-01-12	100	94.21	vfdb	AAF37887	(ompA) outer membrane protein A [OmpA (VF0236)] [Escherichia coli O18:K1:H7 str. RS218]
./SL506395_rnaviral_assembled/soft_filtered_transcripts.fasta	NODE_2900_length_1132_cov_5.042493_g1832_i0	84	478	+	pilG	1-395/408	===============	0/0	96.81	89.62	vfdb	NP_249099	(pilG) twitching motility protein PilG [Type IV pili (VF0082)] [Pseudomonas aeruginosa PAO1]
./SL506395_rnaviral_assembled/soft_filtered_transcripts.fasta	NODE_2900_length_1132_cov_5.042493_g1832_i0	537	900	+	pilH	1-364/366	===============	0/0	99.45	90.66	vfdb	NP_249100	(pilH) twitching motility protein PilH [Type IV pili (VF0082)] [Pseudomonas aeruginosa PAO1]
./SL506395_rnaviral_assembled/soft_filtered_transcripts.fasta	NODE_3467_length_1037_cov_2.285270_g2250_i0	219	800	+	algU	1-582/582	===============	0/0	100	82.82	vfdb	NP_249453	(algU) alginate biosynthesis protein AlgZ/FimS [Alginate (VF0091)] [Pseudomonas aeruginosa PAO1]
./SL506395_rnaviral_assembled/soft_filtered_transcripts.fasta	NODE_8598_length_591_cov_1.681467_g6891_i0	36	364	+	fliE	1-326/330	========/======	2023-02-03	98.79	84.19	vfdb	NP_249791	(fliE) flagellar hook-basal body complex protein FliE [Flagella (VF0273)] [Pseudomonas aeruginosa PAO1]
./SL506354_rnaviral_assembled/soft_filtered_transcripts.fasta	NODE_14288_length_328_cov_1.384314_g12938_i0	3	328	-	pilH	17-342/366	===============	0/0	89.07	90.49	vfdb	NP_249100	(pilH) twitching motility protein PilH [Type IV pili (VF0082)] [Pseudomonas aeruginosa PAO1]
./SL506050_rnaviral_assembled/soft_filtered_transcripts.fasta	NODE_3690_length_572_cov_4.140281_g3150_i0	235	572	-	pilH	27-364/366	.==============	0/0	92.35	89.94	vfdb	NP_249100	(pilH) twitching motility protein PilH [Type IV pili (VF0082)] [Pseudomonas aeruginosa PAO1]
./SL506421_rnaviral_assembled/soft_filtered_transcripts.fasta	NODE_1346_length_1156_cov_14.447830_g872_i0	124	1156	+	ompA	1-1021/1041	========/======	2023-01-12	98.08	94.97	vfdb	AAF37887	(ompA) outer membrane protein A [OmpA (VF0236)] [Escherichia coli O18:K1:H7 str. RS218]
./WG0A-210525-14_B06_rnaviral_assembled/soft_filtered_transcripts.fasta	NODE_10764_length_412_cov_1.079646_g9293_i0	26	361	-	pilG	28-363/408	========/=====.	2023-02-02	82.11	82.2	vfdb	NP_249099	(pilG) twitching motility protein PilG [Type IV pili (VF0082)] [Pseudomonas aeruginosa PAO1]
./WG0A-210525-14_B06_rnaviral_assembled/soft_filtered_transcripts.fasta	NODE_14025_length_344_cov_5.372694_g12554_i0	1	344	-	pilG	7-350/408	=============..	0/0	84.31	90.99	vfdb	NP_249099	(pilG) twitching motility protein PilG [Type IV pili (VF0082)] [Pseudomonas aeruginosa PAO1]
./SL506256_rnaviral_assembled/soft_filtered_transcripts.fasta	NODE_2382_length_1086_cov_2.966436_g1564_i0	18	1063	-	ompA	1-1031/1041	========/======	2023-03-15	99.04	83.94	vfdb	AAF37887	(ompA) outer membrane protein A [OmpA (VF0236)] [Escherichia coli O18:K1:H7 str. RS218]
./WGOK-210403C_B06_rnaviral_assembled/soft_filtered_transcripts.fasta	NODE_11926_length_391_cov_1.575472_g10852_i0	78	391	-	pilH	51-364/366	..=============	0/0	85.79	89.81	vfdb	NP_249100	(pilH) twitching motility protein PilH [Type IV pili (VF0082)] [Pseudomonas aeruginosa PAO1]
./WGOK-210403C_B06_rnaviral_assembled/soft_filtered_transcripts.fasta	NODE_1916_length_1159_cov_3.988950_g1325_i0	113	1131	-	waaF	1-1019/1038	===============	0/0	98.17	82.73	vfdb	NP_253699	(waaF) heptosyltransferase I [LPS (VF0085)] [Pseudomonas aeruginosa PAO1]
./WGOK-210403C_B06_rnaviral_assembled/soft_filtered_transcripts.fasta	NODE_2478_length_1015_cov_7.941614_g1754_i0	402	983	-	algU	1-582/582	===============	0/0	100	82.3	vfdb	NP_249453	(algU) alginate biosynthesis protein AlgZ/FimS [Alginate (VF0091)] [Pseudomonas aeruginosa PAO1]
./WGOK-210403C_B06_rnaviral_assembled/soft_filtered_transcripts.fasta	NODE_2532_length_1006_cov_5.638800_g1799_i0	546	929	-	pilG	1-384/408	===============	0/0	94.12	87.5	vfdb	NP_249099	(pilG) twitching motility protein PilG [Type IV pili (VF0082)] [Pseudomonas aeruginosa PAO1]
./WGOK-210403C_B06_rnaviral_assembled/soft_filtered_transcripts.fasta	NODE_2581_length_998_cov_1.711351_g1839_i0	428	868	+	flgC	1-441/441	========/======	2023-02-02	99.77	82.81	vfdb	NP_249769	(flgC) flagellar basal-body rod protein FlgC [Flagella (VF0273)] [Pseudomonas aeruginosa PAO1]
./WGOK-210403C_B06_rnaviral_assembled/soft_filtered_transcripts.fasta	NODE_544_length_2002_cov_5.546916_g385_i0	1259	1840	-	algU	1-582/582	===============	0/0	100	81.79	vfdb	NP_249453	(algU) alginate biosynthesis protein AlgZ/FimS [Alginate (VF0091)] [Pseudomonas aeruginosa PAO1]
./SL506258_rnaviral_assembled/soft_filtered_transcripts.fasta	NODE_1409_length_1210_cov_28.008795_g896_i0	127	1197	+	ompA	1-1041/1041	========/======	1930-02-01	100	83.75	vfdb	AAF37887	(ompA) outer membrane protein A [OmpA (VF0236)] [Escherichia coli O18:K1:H7 str. RS218]
./SL506220_rnaviral_assembled/soft_filtered_transcripts.fasta	NODE_21899_length_305_cov_1.836207_g19990_i0	1	303	-	pilH	31-333/366	.=============.	0/0	82.79	85.48	vfdb	NP_249100	(pilH) twitching motility protein PilH [Type IV pili (VF0082)] [Pseudomonas aeruginosa PAO1]
./SL506220_rnaviral_assembled/soft_filtered_transcripts.fasta	NODE_3158_length_1084_cov_3.717112_g1980_i0	75	438	-	pilH	1-364/366	===============	0/0	99.45	89.56	vfdb	NP_249100	(pilH) twitching motility protein PilH [Type IV pili (VF0082)] [Pseudomonas aeruginosa PAO1]
./SL506220_rnaviral_assembled/soft_filtered_transcripts.fasta	NODE_3158_length_1084_cov_3.717112_g1980_i0	497	891	-	pilG	1-395/408	===============	0/0	96.81	89.62	vfdb	NP_249099	(pilG) twitching motility protein PilG [Type IV pili (VF0082)] [Pseudomonas aeruginosa PAO1]
./SL505980_rnaviral_assembled/soft_filtered_transcripts.fasta	NODE_13948_length_426_cov_2.524079_g12430_i0	2	330	+	fliE	1-326/330	========/======	2023-02-03	98.79	84.19	vfdb	NP_249791	(fliE) flagellar hook-basal body complex protein FliE [Flagella (VF0273)] [Pseudomonas aeruginosa PAO1]
./SL505980_rnaviral_assembled/soft_filtered_transcripts.fasta	NODE_1760_length_1403_cov_2.093985_g1189_i0	337	1351	-	fliG	1-1015/1017	========/======	2023-02-02	99.71	87.8	vfdb	NP_249793	(fliG) flagellar motor switch protein G [Flagella (VF0273)] [Pseudomonas aeruginosa PAO1]
./SL505980_rnaviral_assembled/soft_filtered_transcripts.fasta	NODE_21034_length_329_cov_1.289062_g19515_i0	35	262	+	acpXL	1-228/237	===============	0/0	96.2	82.46	vfdb	NP_540392	(acpXL) acyl carrier protein [LPS (CVF383)] [Brucella melitensis bv. 1 str. 16M]
./SL505980_rnaviral_assembled/soft_filtered_transcripts.fasta	NODE_2444_length_1194_cov_15.861731_g1679_i0	27	1067	-	ompA	1-1041/1041	===============	0/0	100	98.08	vfdb	AAF37887	(ompA) outer membrane protein A [OmpA (VF0236)] [Escherichia coli O18:K1:H7 str. RS218]
./SL505980_rnaviral_assembled/soft_filtered_transcripts.fasta	NODE_283_length_2607_cov_9.606946_g221_i0	1122	1658	-	pilI	1-537/537	========/======	2023-04-04	99.63	81.82	vfdb	NP_249101	(pilI) twitching motility protein PilI [Type IV pili (VF0082)] [Pseudomonas aeruginosa PAO1]
./SL505980_rnaviral_assembled/soft_filtered_transcripts.fasta	NODE_283_length_2607_cov_9.606946_g221_i0	1708	2071	-	pilH	1-364/366	===============	0/0	99.45	90.66	vfdb	NP_249100	(pilH) twitching motility protein PilH [Type IV pili (VF0082)] [Pseudomonas aeruginosa PAO1]
./SL505980_rnaviral_assembled/soft_filtered_transcripts.fasta	NODE_283_length_2607_cov_9.606946_g221_i0	2130	2524	-	pilG	1-395/408	===============	0/0	96.81	89.62	vfdb	NP_249099	(pilG) twitching motility protein PilG [Type IV pili (VF0082)] [Pseudomonas aeruginosa PAO1]
./SL505980_rnaviral_assembled/soft_filtered_transcripts.fasta	NODE_3445_length_1018_cov_5.178836_g2395_i0	232	813	-	algU	1-582/582	===============	0/0	100	82.47	vfdb	NP_249453	(algU) alginate biosynthesis protein AlgZ/FimS [Alginate (VF0091)] [Pseudomonas aeruginosa PAO1]
./SL505980_rnaviral_assembled/soft_filtered_transcripts.fasta	NODE_4124_length_929_cov_2.606308_g2925_i0	1	819	+	fleN	25-843/843	========/======	2023-04-08	96.68	83.11	vfdb	NP_250145	(fleN) flagellar synthesis regulator FleN [Flagella (VF0273)] [Pseudomonas aeruginosa PAO1]
./SL505980_rnaviral_assembled/soft_filtered_transcripts.fasta	NODE_7017_length_663_cov_1.420339_g5569_i0	1	658	+	flgH	46-685/696	========/======	2023-04-22	91.67	80.61	vfdb	NP_249774	(flgH) flagellar L-ring protein precursor FlgH [Flagella (VF0273)] [Pseudomonas aeruginosa PAO1]
./SL506445_rnaviral_assembled/soft_filtered_transcripts.fasta	NODE_7726_length_638_cov_3.077876_g5930_i0	204	567	+	pilH	1-364/366	===============	0/0	99.45	90.11	vfdb	NP_249100	(pilH) twitching motility protein PilH [Type IV pili (VF0082)] [Pseudomonas aeruginosa PAO1]
./SL506273_rnaviral_assembled/soft_filtered_transcripts.fasta	NODE_6448_length_743_cov_2.885075_g4666_i0	203	566	+	pilH	1-364/366	===============	0/0	99.45	90.39	vfdb	NP_249100	(pilH) twitching motility protein PilH [Type IV pili (VF0082)] [Pseudomonas aeruginosa PAO1]
./SL506432_rnaviral_assembled/soft_filtered_transcripts.fasta	NODE_2052_length_1139_cov_3.956848_g1334_i0	122	1139	+	ompA	1-1006/1041	========/======	2023-01-12	96.64	95.09	vfdb	AAF37887	(ompA) outer membrane protein A [OmpA (VF0236)] [Escherichia coli O18:K1:H7 str. RS218]
./SL506432_rnaviral_assembled/soft_filtered_transcripts.fasta	NODE_2263_length_1087_cov_4.654832_g1502_i0	123	1082	+	ompA	1-945/1041	========/=====.	2023-02-15	90.78	84.69	vfdb	AAF37887	(ompA) outer membrane protein A [OmpA (VF0236)] [Escherichia coli O18:K1:H7 str. RS218]
./SL506234_rnaviral_assembled/soft_filtered_transcripts.fasta	NODE_16188_length_393_cov_3.243750_g13885_i0	2	378	-	pilG	1-377/408	==============.	0/0	92.4	86.74	vfdb	NP_249099	(pilG) twitching motility protein PilG [Type IV pili (VF0082)] [Pseudomonas aeruginosa PAO1]
./SL506234_rnaviral_assembled/soft_filtered_transcripts.fasta	NODE_22575_length_301_cov_2.736842_g20272_i0	8	301	-	pilH	49-342/366	..=============	0/0	80.33	85.37	vfdb	NP_249100	(pilH) twitching motility protein PilH [Type IV pili (VF0082)] [Pseudomonas aeruginosa PAO1]
./SL506438_rnaviral_assembled/soft_filtered_transcripts.fasta	NODE_10151_length_585_cov_1.570312_g8156_i0	196	546	+	pilH	1-366/366	========/======	2023-01-15	95.9	83.61	vfdb	NP_249100	(pilH) twitching motility protein PilH [Type IV pili (VF0082)] [Pseudomonas aeruginosa PAO1]
./SL506191_rnaviral_assembled/soft_filtered_transcripts.fasta	NODE_1281_length_1210_cov_14.481970_g811_i0	9	1079	-	ompA	1-1041/1041	========/======	1930-02-01	100	83.66	vfdb	AAF37887	(ompA) outer membrane protein A [OmpA (VF0236)] [Escherichia coli O18:K1:H7 str. RS218]
./SL506335_rnaviral_assembled/soft_filtered_transcripts.fasta	NODE_1127_length_1931_cov_6.074812_g717_i0	446	982	-	pilI	1-537/537	========/======	2023-02-02	99.81	81.6	vfdb	NP_249101	(pilI) twitching motility protein PilI [Type IV pili (VF0082)] [Pseudomonas aeruginosa PAO1]
./SL506335_rnaviral_assembled/soft_filtered_transcripts.fasta	NODE_1127_length_1931_cov_6.074812_g717_i0	1032	1395	-	pilH	1-364/366	===============	0/0	99.45	90.66	vfdb	NP_249100	(pilH) twitching motility protein PilH [Type IV pili (VF0082)] [Pseudomonas aeruginosa PAO1]
./SL506335_rnaviral_assembled/soft_filtered_transcripts.fasta	NODE_1127_length_1931_cov_6.074812_g717_i0	1454	1848	-	pilG	1-395/408	===============	0/0	96.81	89.62	vfdb	NP_249099	(pilG) twitching motility protein PilG [Type IV pili (VF0082)] [Pseudomonas aeruginosa PAO1]
./SL506335_rnaviral_assembled/soft_filtered_transcripts.fasta	NODE_20693_length_378_cov_2.422951_g18704_i0	54	376	-	fliE	7-326/330	========/======	2023-03-03	96.97	85.45	vfdb	NP_249791	(fliE) flagellar hook-basal body complex protein FliE [Flagella (VF0273)] [Pseudomonas aeruginosa PAO1]
./SL506335_rnaviral_assembled/soft_filtered_transcripts.fasta	NODE_2455_length_1375_cov_4.128264_g1524_i0	588	1169	-	algU	1-582/582	===============	0/0	100	82.3	vfdb	NP_249453	(algU) alginate biosynthesis protein AlgZ/FimS [Alginate (VF0091)] [Pseudomonas aeruginosa PAO1]
./SL506335_rnaviral_assembled/soft_filtered_transcripts.fasta	NODE_2826_length_1287_cov_3.684514_g1783_i0	166	1230	-	pilM	1-1065/1065	========/======	2023-03-04	99.81	82.1	vfdb	NP_253731	(pilM) type IV pilus inner membrane platform protein PilM [Type IV pili (VF0082)] [Pseudomonas aeruginosa PAO1]
./SL506245_rnaviral_assembled/soft_filtered_transcripts.fasta	NODE_13402_length_419_cov_1.699422_g11921_i0	76	419	-	pilH	21-364/366	===============	0/0	93.99	89.83	vfdb	NP_249100	(pilH) twitching motility protein PilH [Type IV pili (VF0082)] [Pseudomonas aeruginosa PAO1]
./SL506245_rnaviral_assembled/soft_filtered_transcripts.fasta	NODE_48439_length_227_cov_1.012987_g46957_i0	1	213	-	acpXL	1-213/237	==============.	0/0	89.87	84.98	vfdb	NP_540392	(acpXL) acyl carrier protein [LPS (CVF383)] [Brucella melitensis bv. 1 str. 16M]
./SL506293_rnaviral_assembled/soft_filtered_transcripts.fasta	NODE_1232_length_908_cov_7.724551_g1150_i0	1	908	+	ompA	99-1006/1041	.==============	0/0	87.22	97.8	vfdb	AAF37887	(ompA) outer membrane protein A [OmpA (VF0236)] [Escherichia coli O18:K1:H7 str. RS218]
./SL506293_rnaviral_assembled/soft_filtered_transcripts.fasta	NODE_1253_length_898_cov_2.527273_g1171_i0	72	437	-	pilH	1-366/366	===============	0/0	100	98.91	vfdb	NP_249100	(pilH) twitching motility protein PilH [Type IV pili (VF0082)] [Pseudomonas aeruginosa PAO1]
./SL506293_rnaviral_assembled/soft_filtered_transcripts.fasta	NODE_1253_length_898_cov_2.527273_g1171_i0	484	891	-	pilG	1-408/408	===============	0/0	100	99.75	vfdb	NP_249099	(pilG) twitching motility protein PilG [Type IV pili (VF0082)] [Pseudomonas aeruginosa PAO1]
./SL506293_rnaviral_assembled/soft_filtered_transcripts.fasta	NODE_1266_length_893_cov_3.368293_g1184_i0	22	345	+	flgM	1-324/324	===============	0/0	100	99.69	vfdb	NP_252041	(flgM) negative regulator of flagellin synthesis [Deoxyhexose linking sugar 209 Da capping structure (AI138)] [Pseudomonas aeruginosa PAO1]
./SL506293_rnaviral_assembled/soft_filtered_transcripts.fasta	NODE_1266_length_893_cov_3.368293_g1184_i0	400	870	+	flgN	1-471/471	===============	0/0	100	99.36	vfdb	NP_252042	(flgN) flagella synthesis protein FlgN [Deoxyhexose linking sugar 209 Da capping structure (AI138)] [Pseudomonas aeruginosa PAO1]
./SL506293_rnaviral_assembled/soft_filtered_transcripts.fasta	NODE_1385_length_829_cov_16.031746_g1299_i0	98	682	-	mucA	1-585/585	===============	0/0	100	99.66	vfdb	NP_249454	(mucA) alkaline metalloproteinase precursor [Alginate (VF0091)] [Pseudomonas aeruginosa PAO1]
./SL506293_rnaviral_assembled/soft_filtered_transcripts.fasta	NODE_1399_length_824_cov_4.258322_g1313_i0	43	675	+	steA	1-633/633	===============	0/0	100	100	vfdb	NP_460542	(steA) type III secretion system effector SteA [SPI-1 encoded T3SS (SS010)] [Salmonella enterica subsp. enterica serovar Typhimurium str. LT2]
./SL506293_rnaviral_assembled/soft_filtered_transcripts.fasta	NODE_1805_length_685_cov_10.073529_g1714_i0	74	679	-	lasI	1-606/606	===============	0/0	100	100	vfdb	NP_250123	(lasI) autoinducer synthesis protein LasI [Quorum sensing (VF0093)] [Pseudomonas aeruginosa PAO1]
./SL506293_rnaviral_assembled/soft_filtered_transcripts.fasta	NODE_2038_length_620_cov_1.945155_g1947_i0	50	583	+	sodCI	1-534/534	===============	0/0	100	100	vfdb	NP_460019	(sodCI) Gifsy-2 prophage: superoxide dismutase precursor (Cu-Zn) [SodCI (VF0109)] [Salmonella enterica subsp. enterica serovar Typhimurium str. LT2]
./SL506293_rnaviral_assembled/soft_filtered_transcripts.fasta	NODE_2096_length_610_cov_1.692737_g2005_i0	1	609	-	pilF	1-609/759	=============..	0/0	80.24	99.84	vfdb	NP_252494	(pilF) type 4 fimbrial biogenesis protein PilF [Type IV pili (VF0082)] [Pseudomonas aeruginosa PAO1]
./SL506293_rnaviral_assembled/soft_filtered_transcripts.fasta	NODE_218_length_2199_cov_6.158043_g205_i0	102	2174	-	geh	1-2073/2073	===============	0/0	100	99.71	vfdb	NP_645114	(geh) glycerol ester hydrolase [Lipase (VF0012)] [Staphylococcus aureus subsp. aureus MW2]
./SL506293_rnaviral_assembled/soft_filtered_transcripts.fasta	NODE_2207_length_585_cov_4.285156_g2116_i0	1	524	-	rhlI	1-524/606	=============..	0/0	86.47	98.47	vfdb	NP_252166	(rhlI) autoinducer synthesis protein RhlL [Quorum sensing (VF0093)] [Pseudomonas aeruginosa PAO1]
./SL506293_rnaviral_assembled/soft_filtered_transcripts.fasta	NODE_2586_length_522_cov_1.454343_g2494_i0	259	522	-	fliQ	7-270/270	===============	0/0	97.78	100	vfdb	NP_250138	(fliQ) flagellar biosynthetic protein FliQ [Flagella (VF0273)] [Pseudomonas aeruginosa PAO1]
./SL506293_rnaviral_assembled/soft_filtered_transcripts.fasta	NODE_2646_length_514_cov_2.056689_g2554_i0	1	472	-	algU	1-472/582	=============..	0/0	81.1	99.79	vfdb	NP_249453	(algU) alginate biosynthesis protein AlgZ/FimS [Alginate (VF0091)] [Pseudomonas aeruginosa PAO1]
./SL506293_rnaviral_assembled/soft_filtered_transcripts.fasta	NODE_2770_length_495_cov_2.533175_g2678_i0	8	490	+	algQ	1-483/483	===============	0/0	100	98.97	vfdb	NP_253942	(algQ) Alginate regulatory protein AlgQ [Alginate (VF0091)] [Pseudomonas aeruginosa PAO1]
./SL506293_rnaviral_assembled/soft_filtered_transcripts.fasta	NODE_2831_length_487_cov_147.099034_g2739_i0	335	469	-	hld	1-135/135	===============	0/0	100	99.26	vfdb	NP_646776	(hld) delta-hemolysin [<delta>-hemolysin (VF0007)] [Staphylococcus aureus subsp. aureus MW2]
./SL506293_rnaviral_assembled/soft_filtered_transcripts.fasta	NODE_475_length_1570_cov_4.071476_g428_i0	77	1516	+	aprA	1-1440/1440	===============	0/0	100	99.51	vfdb	NP_249940	(aprA) alkaline metalloproteinase precursor [Alkaline protease (VF0090)] [Pseudomonas aeruginosa PAO1]
./SL506293_rnaviral_assembled/soft_filtered_transcripts.fasta	NODE_637_length_1345_cov_3.810535_g584_i0	221	1336	+	pilC	4-1119/1125	========/======	2023-07-12	98.67	80.04	vfdb	NP_253217	(pilC) still frameshift type 4 fimbrial biogenesis protein PilC [Type IV pili (VF0082)] [Pseudomonas aeruginosa PAO1]
./SL506293_rnaviral_assembled/soft_filtered_transcripts.fasta	NODE_682_length_1302_cov_1.769731_g626_i0	1	718	-	algR	1-718/747	===============	0/0	96.12	100	vfdb	NP_253948	(algR) alginate biosynthesis regulatory protein AlgR [Alginate (VF0091)] [Pseudomonas aeruginosa PAO1]
./SL506293_rnaviral_assembled/soft_filtered_transcripts.fasta	NODE_747_length_1224_cov_3.912250_g685_i0	280	870	-	sseB	1-591/591	===============	0/0	100	100	vfdb	NP_460363	(sseB) type III secretion system effector SseB [TTSS(SPI-2 encode) (VF0321)] [Salmonella enterica subsp. enterica serovar Typhimurium str. LT2]
./SL506293_rnaviral_assembled/soft_filtered_transcripts.fasta	NODE_747_length_1224_cov_3.912250_g685_i0	878	1203	-	sseA	1-326/327	===============	0/0	99.69	100	vfdb	NP_460362	(sseA) chaperone for sseB and sseD [TTSS(SPI-2 encode) (VF0321)] [Salmonella enterica subsp. enterica serovar Typhimurium str. LT2]
./SL506293_rnaviral_assembled/soft_filtered_transcripts.fasta	NODE_7518_length_261_cov_2.382979_g7425_i0	54	261	+	ssaE	1-208/243	=============..	0/0	85.6	100	vfdb	NP_460361	(ssaE) chaperone for sseB [TTSS(SPI-2 encode) (VF0321)] [Salmonella enterica subsp. enterica serovar Typhimurium str. LT2]
./SL506293_rnaviral_assembled/soft_filtered_transcripts.fasta	NODE_842_length_1149_cov_9.164498_g775_i0	2	1054	-	ompA	1-1041/1041	========/======	2023-01-12	100	89.74	vfdb	AAF37887	(ompA) outer membrane protein A [OmpA (VF0236)] [Escherichia coli O18:K1:H7 str. RS218]
./SL506293_rnaviral_assembled/soft_filtered_transcripts.fasta	NODE_894_length_1116_cov_4.889741_g821_i0	2	939	-	hly/hla	1-938/960	===============	0/0	97.71	99.68	vfdb	NP_645861	(hly/hla) Alpha-Hemolysin precursor [<alpha>-hemolysin (VF0001)] [Staphylococcus aureus subsp. aureus MW2]
./SL506225_rnaviral_assembled/soft_filtered_transcripts.fasta	NODE_12681_length_304_cov_1.974026_g11759_i0	1	302	+	pilH	41-342/366	.==============	0/0	82.51	90.07	vfdb	NP_249100	(pilH) twitching motility protein PilH [Type IV pili (VF0082)] [Pseudomonas aeruginosa PAO1]
./SL506225_rnaviral_assembled/soft_filtered_transcripts.fasta	NODE_4850_length_545_cov_2.372881_g3937_i0	25	432	-	pilG	1-408/408	===============	0/0	100	86.28	vfdb	NP_249099	(pilG) twitching motility protein PilG [Type IV pili (VF0082)] [Pseudomonas aeruginosa PAO1]
./SL506011_rnaviral_assembled/soft_filtered_transcripts.fasta	NODE_960_length_1222_cov_5.687554_g561_i0	165	528	-	pilH	1-364/366	===============	0/0	99.45	90.66	vfdb	NP_249100	(pilH) twitching motility protein PilH [Type IV pili (VF0082)] [Pseudomonas aeruginosa PAO1]
./SL506011_rnaviral_assembled/soft_filtered_transcripts.fasta	NODE_960_length_1222_cov_5.687554_g561_i0	587	981	-	pilG	1-395/408	===============	0/0	96.81	89.62	vfdb	NP_249099	(pilG) twitching motility protein PilG [Type IV pili (VF0082)] [Pseudomonas aeruginosa PAO1]
./SL506070_rnaviral_assembled/soft_filtered_transcripts.fasta	NODE_1989_length_1161_cov_8.715993_g1301_i0	126	1161	+	ompA	1-1024/1041	========/======	2023-05-16	98.17	88.63	vfdb	AAF37887	(ompA) outer membrane protein A [OmpA (VF0236)] [Escherichia coli O18:K1:H7 str. RS218]
./SL506070_rnaviral_assembled/soft_filtered_transcripts.fasta	NODE_24298_length_285_cov_1.202830_g22780_i0	87	285	+	acpXL	1-199/237	=============..	0/0	83.97	83.42	vfdb	NP_540392	(acpXL) acyl carrier protein [LPS (CVF383)] [Brucella melitensis bv. 1 str. 16M]
./SL506070_rnaviral_assembled/soft_filtered_transcripts.fasta	NODE_6903_length_624_cov_1.366606_g5467_i0	185	548	+	pilH	1-364/366	===============	0/0	99.45	90.39	vfdb	NP_249100	(pilH) twitching motility protein PilH [Type IV pili (VF0082)] [Pseudomonas aeruginosa PAO1]
./SL506434_rnaviral_assembled/soft_filtered_transcripts.fasta	NODE_16363_length_335_cov_1.706107_g14822_i0	5	333	+	pilH	1-329/366	==============.	0/0	89.89	90.88	vfdb	NP_249100	(pilH) twitching motility protein PilH [Type IV pili (VF0082)] [Pseudomonas aeruginosa PAO1]
./WG02g-210622-14_B06_rnaviral_assembled/soft_filtered_transcripts.fasta	NODE_5148_length_769_cov_2.084770_g3844_i0	40	447	+	pilG	1-408/408	===============	0/0	100	86.52	vfdb	NP_249099	(pilG) twitching motility protein PilG [Type IV pili (VF0082)] [Pseudomonas aeruginosa PAO1]
./WG0A-210518-14_B06_rnaviral_assembled/soft_filtered_transcripts.fasta	NODE_16243_length_283_cov_2.171429_g14714_i0	1	283	+	fliE	13-292/330	========/=====.	2023-02-03	84.85	82.33	vfdb	NP_249791	(fliE) flagellar hook-basal body complex protein FliE [Flagella (VF0273)] [Pseudomonas aeruginosa PAO1]
./SL506241_rnaviral_assembled/soft_filtered_transcripts.fasta	NODE_10522_length_532_cov_2.616558_g8460_i0	244	526	+	esxN	1-283/285	===============	0/0	99.3	80.92	vfdb	YP_177838	(esxN) ESX-5 type VII secretion system EsxA (ESAT-6) homolog [ESX-5 (VF0402)] [Mycobacterium tuberculosis H37Rv]
./SL506241_rnaviral_assembled/soft_filtered_transcripts.fasta	NODE_5437_length_850_cov_3.692407_g3650_i0	288	583	+	esxM	2-297/297	===============	0/0	99.66	82.43	vfdb		(esxM) ESX-5 type VII secretion system EsxB (CFP-10) homolog [ESX-5 (VF0402)] [Mycobacterium tuberculosis H37Rv]
./SL506241_rnaviral_assembled/soft_filtered_transcripts.fasta	NODE_5437_length_850_cov_3.692407_g3650_i0	623	850	+	esxN	1-228/285	=============..	0/0	80	88.16	vfdb	YP_177838	(esxN) ESX-5 type VII secretion system EsxA (ESAT-6) homolog [ESX-5 (VF0402)] [Mycobacterium tuberculosis H37Rv]
./WM08-210525-14_B06_rnaviral_assembled/soft_filtered_transcripts.fasta	NODE_2616_length_1184_cov_6.738074_g1681_i0	1	1062	-	ompA	1-1032/1041	========/======	1930-02-01	99.14	83.9	vfdb	AAF37887	(ompA) outer membrane protein A [OmpA (VF0236)] [Escherichia coli O18:K1:H7 str. RS218]
./WM08-210525-14_B06_rnaviral_assembled/soft_filtered_transcripts.fasta	NODE_2667_length_1177_cov_8.950181_g1716_i0	135	1177	+	ompA	1-1031/1041	========/======	2023-01-12	99.04	94.44	vfdb	AAF37887	(ompA) outer membrane protein A [OmpA (VF0236)] [Escherichia coli O18:K1:H7 str. RS218]
./SL506336_rnaviral_assembled/soft_filtered_transcripts.fasta	NODE_1815_length_1411_cov_3.023916_g1018_i0	508	1044	-	pilI	1-537/537	========/======	2023-02-02	99.81	81.41	vfdb	NP_249101	(pilI) twitching motility protein PilI [Type IV pili (VF0082)] [Pseudomonas aeruginosa PAO1]
./SL506336_rnaviral_assembled/soft_filtered_transcripts.fasta	NODE_1815_length_1411_cov_3.023916_g1018_i0	1094	1411	-	pilH	47-364/366	.==============	0/0	86.89	89.94	vfdb	NP_249100	(pilH) twitching motility protein PilH [Type IV pili (VF0082)] [Pseudomonas aeruginosa PAO1]
./SL506336_rnaviral_assembled/soft_filtered_transcripts.fasta	NODE_2510_length_1190_cov_1.291853_g1502_i0	30	358	+	fliE	1-326/330	========/======	2023-02-03	98.79	84.19	vfdb	NP_249791	(fliE) flagellar hook-basal body complex protein FliE [Flagella (VF0273)] [Pseudomonas aeruginosa PAO1]
./SL506336_rnaviral_assembled/soft_filtered_transcripts.fasta	NODE_3108_length_1080_cov_1.761668_g1958_i0	377	958	-	algU	1-582/582	===============	0/0	100	82.82	vfdb	NP_249453	(algU) alginate biosynthesis protein AlgZ/FimS [Alginate (VF0091)] [Pseudomonas aeruginosa PAO1]
./SL506336_rnaviral_assembled/soft_filtered_transcripts.fasta	NODE_3167_length_1067_cov_2.117706_g2003_i0	25	1067	-	ompA	11-1041/1041	========/======	2023-01-12	99.04	95.78	vfdb	AAF37887	(ompA) outer membrane protein A [OmpA (VF0236)] [Escherichia coli O18:K1:H7 str. RS218]
./SL506336_rnaviral_assembled/soft_filtered_transcripts.fasta	NODE_6884_length_617_cov_1.238971_g5292_i0	162	603	-	flgC	1-439/441	========/======	2023-03-05	99.32	84.2	vfdb	NP_249769	(flgC) flagellar basal-body rod protein FlgC [Flagella (VF0273)] [Pseudomonas aeruginosa PAO1]
./SL506336_rnaviral_assembled/soft_filtered_transcripts.fasta	NODE_8965_length_517_cov_5.916667_g7352_i0	24	418	+	pilG	1-395/408	===============	0/0	96.81	89.62	vfdb	NP_249099	(pilG) twitching motility protein PilG [Type IV pili (VF0082)] [Pseudomonas aeruginosa PAO1]
./SL506000_rnaviral_assembled/soft_filtered_transcripts.fasta	NODE_1544_length_1149_cov_4.070632_g882_i0	1	1024	-	ompA	1-1006/1041	========/======	2023-07-28	96.16	86.78	vfdb	AAF37887	(ompA) outer membrane protein A [OmpA (VF0236)] [Escherichia coli O18:K1:H7 str. RS218]
./SL506000_rnaviral_assembled/soft_filtered_transcripts.fasta	NODE_6850_length_520_cov_2.823266_g5533_i0	1	345	-	pilH	1-345/366	===============	0/0	94.26	90.44	vfdb	NP_249100	(pilH) twitching motility protein PilH [Type IV pili (VF0082)] [Pseudomonas aeruginosa PAO1]
./SL506303_rnaviral_assembled/soft_filtered_transcripts.fasta	NODE_1545_length_1475_cov_3.311698_g1009_i0	3	532	-	pilI	1-530/537	========/======	2023-04-04	98.32	82.52	vfdb	NP_249101	(pilI) twitching motility protein PilI [Type IV pili (VF0082)] [Pseudomonas aeruginosa PAO1]
./SL506303_rnaviral_assembled/soft_filtered_transcripts.fasta	NODE_1545_length_1475_cov_3.311698_g1009_i0	582	945	-	pilH	1-364/366	===============	0/0	99.45	90.39	vfdb	NP_249100	(pilH) twitching motility protein PilH [Type IV pili (VF0082)] [Pseudomonas aeruginosa PAO1]
./SL506303_rnaviral_assembled/soft_filtered_transcripts.fasta	NODE_1545_length_1475_cov_3.311698_g1009_i0	1004	1398	-	pilG	1-395/408	===============	0/0	96.81	89.62	vfdb	NP_249099	(pilG) twitching motility protein PilG [Type IV pili (VF0082)] [Pseudomonas aeruginosa PAO1]
./SL506303_rnaviral_assembled/soft_filtered_transcripts.fasta	NODE_2338_length_1205_cov_41.252650_g1541_i0	128	1170	+	ompA	1-1031/1041	========/======	2023-01-12	99.04	84.56	vfdb	AAF37887	(ompA) outer membrane protein A [OmpA (VF0236)] [Escherichia coli O18:K1:H7 str. RS218]
./SL506303_rnaviral_assembled/soft_filtered_transcripts.fasta	NODE_5162_length_805_cov_1.703552_g3807_i0	8	799	+	entB	60-854/858	========/======	2023-01-03	92.31	80.13	vfdb	NP_752613	(entB) isochorismatase [Enterobactin (VF0228)] [Escherichia coli CFT073]
./SL506303_rnaviral_assembled/soft_filtered_transcripts.fasta	NODE_5208_length_801_cov_2.239011_g3847_i0	186	767	-	algU	1-582/582	===============	0/0	100	82.82	vfdb	NP_249453	(algU) alginate biosynthesis protein AlgZ/FimS [Alginate (VF0091)] [Pseudomonas aeruginosa PAO1]
./SL506066_rnaviral_assembled/soft_filtered_transcripts.fasta	NODE_17058_length_358_cov_2.400000_g15443_i0	139	344	-	acpXL	1-206/237	==============.	0/0	86.92	80.1	vfdb	NP_540392	(acpXL) acyl carrier protein [LPS (CVF383)] [Brucella melitensis bv. 1 str. 16M]
./SL506066_rnaviral_assembled/soft_filtered_transcripts.fasta	NODE_2074_length_1163_cov_6.467890_g1268_i0	127	1163	+	ompA	1-1025/1041	========/======	2023-05-16	98.27	88.35	vfdb	AAF37887	(ompA) outer membrane protein A [OmpA (VF0236)] [Escherichia coli O18:K1:H7 str. RS218]
./SL506189_rnaviral_assembled/soft_filtered_transcripts.fasta	NODE_15785_length_485_cov_4.288835_g13304_i0	85	479	+	pilG	1-395/408	===============	0/0	96.81	87.34	vfdb	NP_249099	(pilG) twitching motility protein PilG [Type IV pili (VF0082)] [Pseudomonas aeruginosa PAO1]
./SL506189_rnaviral_assembled/soft_filtered_transcripts.fasta	NODE_328_length_2116_cov_2.397455_g209_i0	182	576	+	pilG	1-395/408	===============	0/0	96.81	89.62	vfdb	NP_249099	(pilG) twitching motility protein PilG [Type IV pili (VF0082)] [Pseudomonas aeruginosa PAO1]
./SL506189_rnaviral_assembled/soft_filtered_transcripts.fasta	NODE_328_length_2116_cov_2.397455_g209_i0	635	998	+	pilH	1-364/366	===============	0/0	99.45	90.39	vfdb	NP_249100	(pilH) twitching motility protein PilH [Type IV pili (VF0082)] [Pseudomonas aeruginosa PAO1]
./SL506189_rnaviral_assembled/soft_filtered_transcripts.fasta	NODE_328_length_2116_cov_2.397455_g209_i0	1048	1584	+	pilI	1-537/537	========/======	2023-04-04	99.63	82	vfdb	NP_249101	(pilI) twitching motility protein PilI [Type IV pili (VF0082)] [Pseudomonas aeruginosa PAO1]
./SL506008_rnaviral_assembled/soft_filtered_transcripts.fasta	NODE_7517_length_460_cov_5.762274_g6367_i0	13	390	-	pilG	1-378/408	==============.	0/0	92.65	90.48	vfdb	NP_249099	(pilG) twitching motility protein PilG [Type IV pili (VF0082)] [Pseudomonas aeruginosa PAO1]
./SL506238_rnaviral_assembled/soft_filtered_transcripts.fasta	NODE_9698_length_459_cov_2.253886_g8316_i0	1	360	-	pilG	1-360/408	==============.	0/0	88.24	89.17	vfdb	NP_249099	(pilG) twitching motility protein PilG [Type IV pili (VF0082)] [Pseudomonas aeruginosa PAO1]
./SL506353_rnaviral_assembled/soft_filtered_transcripts.fasta	NODE_2850_length_1162_cov_5.724518_g1947_i0	122	1159	+	ompA	1-1008/1041	========/======	2023-03-30	96.83	82.95	vfdb	AAF37887	(ompA) outer membrane protein A [OmpA (VF0236)] [Escherichia coli O18:K1:H7 str. RS218]
./SL506353_rnaviral_assembled/soft_filtered_transcripts.fasta	NODE_3082_length_1124_cov_4.730733_g2126_i0	84	478	+	pilG	1-395/408	===============	0/0	96.81	89.37	vfdb	NP_249099	(pilG) twitching motility protein PilG [Type IV pili (VF0082)] [Pseudomonas aeruginosa PAO1]
./SL506353_rnaviral_assembled/soft_filtered_transcripts.fasta	NODE_3082_length_1124_cov_4.730733_g2126_i0	537	900	+	pilH	1-364/366	===============	0/0	99.45	90.39	vfdb	NP_249100	(pilH) twitching motility protein PilH [Type IV pili (VF0082)] [Pseudomonas aeruginosa PAO1]
./WG0P-210608-14_B06_rnaviral_assembled/soft_filtered_transcripts.fasta	NODE_13561_length_361_cov_3.107639_g11922_i0	149	354	-	acpXL	1-206/237	==============.	0/0	86.92	80.1	vfdb	NP_540392	(acpXL) acyl carrier protein [LPS (CVF383)] [Brucella melitensis bv. 1 str. 16M]
./SL506374_rnaviral_assembled/soft_filtered_transcripts.fasta	NODE_21899_length_241_cov_0.880952_g20667_i0	2	215	+	acpXL	25-235/237	.=======/======	2023-01-03	89.03	80.84	vfdb	NP_540392	(acpXL) acyl carrier protein [LPS (CVF383)] [Brucella melitensis bv. 1 str. 16M]
./WGOK-210510C_B06_rnaviral_assembled/soft_filtered_transcripts.fasta	NODE_1241_length_869_cov_4.542714_g967_i0	243	824	-	algU	1-582/582	===============	0/0	100	82.47	vfdb	NP_249453	(algU) alginate biosynthesis protein AlgZ/FimS [Alginate (VF0091)] [Pseudomonas aeruginosa PAO1]
./WGOK-210402_B06_rnaviral_assembled/soft_filtered_transcripts.fasta	NODE_1684_length_1178_cov_6.657919_g1088_i0	129	1174	+	ompA	1-1031/1041	========/======	2023-02-15	99.04	84.89	vfdb	AAF37887	(ompA) outer membrane protein A [OmpA (VF0236)] [Escherichia coli O18:K1:H7 str. RS218]
./SL506279_rnaviral_assembled/soft_filtered_transcripts.fasta	NODE_3044_length_992_cov_5.375408_g1946_i0	91	454	-	pilH	1-364/366	===============	0/0	99.45	89.83	vfdb	NP_249100	(pilH) twitching motility protein PilH [Type IV pili (VF0082)] [Pseudomonas aeruginosa PAO1]
./SL506279_rnaviral_assembled/soft_filtered_transcripts.fasta	NODE_3044_length_992_cov_5.375408_g1946_i0	513	907	-	pilG	1-395/408	===============	0/0	96.81	89.62	vfdb	NP_249099	(pilG) twitching motility protein PilG [Type IV pili (VF0082)] [Pseudomonas aeruginosa PAO1]
./SL505985_rnaviral_assembled/soft_filtered_transcripts.fasta	NODE_1015_length_1206_cov_14.378641_g558_i0	127	1185	+	ompA	1-1041/1041	========/======	2023-07-28	99.52	87.41	vfdb	AAF37887	(ompA) outer membrane protein A [OmpA (VF0236)] [Escherichia coli O18:K1:H7 str. RS218]
./WG0P-210601-14_B06_rnaviral_assembled/soft_filtered_transcripts.fasta	NODE_27834_length_270_cov_7.005076_g25650_i0	57	262	+	acpXL	1-206/237	==============.	0/0	86.92	80.1	vfdb	NP_540392	(acpXL) acyl carrier protein [LPS (CVF383)] [Brucella melitensis bv. 1 str. 16M]
./WG0P-210601-14_B06_rnaviral_assembled/soft_filtered_transcripts.fasta	NODE_29432_length_261_cov_1.244681_g27248_i0	57	261	-	acpXL	21-225/237	.==============	0/0	86.5	80.49	vfdb	NP_540392	(acpXL) acyl carrier protein [LPS (CVF383)] [Brucella melitensis bv. 1 str. 16M]
./SL506410_rnaviral_assembled/soft_filtered_transcripts.fasta	NODE_15757_length_376_cov_1.679868_g14063_i0	2	324	+	fliE	7-326/330	========/======	2023-02-03	96.97	83.9	vfdb	NP_249791	(fliE) flagellar hook-basal body complex protein FliE [Flagella (VF0273)] [Pseudomonas aeruginosa PAO1]
./SL506410_rnaviral_assembled/soft_filtered_transcripts.fasta	NODE_19940_length_325_cov_1.031746_g18246_i0	132	325	+	acpXL	1-194/237	=============..	0/0	81.86	80.41	vfdb	NP_540392	(acpXL) acyl carrier protein [LPS (CVF383)] [Brucella melitensis bv. 1 str. 16M]
./SL506410_rnaviral_assembled/soft_filtered_transcripts.fasta	NODE_20810_length_316_cov_1.226337_g19116_i0	7	316	-	pilH	14-323/366	==============.	0/0	84.7	80	vfdb	NP_249100	(pilH) twitching motility protein PilH [Type IV pili (VF0082)] [Pseudomonas aeruginosa PAO1]
./SL506410_rnaviral_assembled/soft_filtered_transcripts.fasta	NODE_2330_length_1199_cov_4.196270_g1417_i0	36	1072	-	ompA	1-1031/1041	========/======	2023-05-16	98.56	88.68	vfdb	AAF37887	(ompA) outer membrane protein A [OmpA (VF0236)] [Escherichia coli O18:K1:H7 str. RS218]
./SL506410_rnaviral_assembled/soft_filtered_transcripts.fasta	NODE_8075_length_604_cov_3.491525_g6407_i0	144	538	-	pilG	1-395/408	===============	0/0	96.81	89.37	vfdb	NP_249099	(pilG) twitching motility protein PilG [Type IV pili (VF0082)] [Pseudomonas aeruginosa PAO1]
./SL506165_rnaviral_assembled/soft_filtered_transcripts.fasta	NODE_5219_length_485_cov_1.577670_g4310_i0	60	423	+	pilH	1-364/366	===============	0/0	99.45	89.83	vfdb	NP_249100	(pilH) twitching motility protein PilH [Type IV pili (VF0082)] [Pseudomonas aeruginosa PAO1]
./SL506325_rnaviral_assembled/soft_filtered_transcripts.fasta	NODE_2126_length_1105_cov_3.427326_g1368_i0	230	588	-	pilH	1-359/366	===============	0/0	98.09	90.25	vfdb	NP_249100	(pilH) twitching motility protein PilH [Type IV pili (VF0082)] [Pseudomonas aeruginosa PAO1]
./SL506325_rnaviral_assembled/soft_filtered_transcripts.fasta	NODE_2126_length_1105_cov_3.427326_g1368_i0	647	1041	-	pilG	1-395/408	===============	0/0	96.81	89.62	vfdb	NP_249099	(pilG) twitching motility protein PilG [Type IV pili (VF0082)] [Pseudomonas aeruginosa PAO1]
./SL506325_rnaviral_assembled/soft_filtered_transcripts.fasta	NODE_264_length_2137_cov_5.904554_g179_i0	20	2068	-	pilJ	1-2049/2049	========/======	2023-02-02	99.95	85.12	vfdb	NP_249102	(pilJ) twitching motility protein PilJ [Type IV pili (VF0082)] [Pseudomonas aeruginosa PAO1]
./SL506325_rnaviral_assembled/soft_filtered_transcripts.fasta	NODE_999_length_1529_cov_15.170330_g588_i0	103	497	+	pilG	1-395/408	===============	0/0	96.81	88.35	vfdb	NP_249099	(pilG) twitching motility protein PilG [Type IV pili (VF0082)] [Pseudomonas aeruginosa PAO1]
./SL506325_rnaviral_assembled/soft_filtered_transcripts.fasta	NODE_999_length_1529_cov_15.170330_g588_i0	561	926	+	pilH	1-366/366	===============	0/0	100	87.7	vfdb	NP_249100	(pilH) twitching motility protein PilH [Type IV pili (VF0082)] [Pseudomonas aeruginosa PAO1]
./SL506325_rnaviral_assembled/soft_filtered_transcripts.fasta	NODE_999_length_1529_cov_15.170330_g588_i0	988	1508	+	pilI	16-536/537	===============	0/0	97.02	81.57	vfdb	NP_249101	(pilI) twitching motility protein PilI [Type IV pili (VF0082)] [Pseudomonas aeruginosa PAO1]
./WG01-210622-14_B06_rnaviral_assembled/soft_filtered_transcripts.fasta	NODE_17342_length_387_cov_3.076433_g15456_i0	4	355	-	pilG	1-352/408	=============..	0/0	86.27	91.19	vfdb	NP_249099	(pilG) twitching motility protein PilG [Type IV pili (VF0082)] [Pseudomonas aeruginosa PAO1]
./WC0Dc-210601-14_B06_rnaviral_assembled/soft_filtered_transcripts.fasta	NODE_10129_length_446_cov_2.190349_g8565_i0	11	374	+	pilH	1-364/366	===============	0/0	99.45	90.11	vfdb	NP_249100	(pilH) twitching motility protein PilH [Type IV pili (VF0082)] [Pseudomonas aeruginosa PAO1]
./WC0Dc-210601-14_B06_rnaviral_assembled/soft_filtered_transcripts.fasta	NODE_7764_length_544_cov_2.004246_g6215_i0	76	483	+	pilG	1-408/408	===============	0/0	100	86.03	vfdb	NP_249099	(pilG) twitching motility protein PilG [Type IV pili (VF0082)] [Pseudomonas aeruginosa PAO1]
./WC0Dc-210601-14_B06_rnaviral_assembled/soft_filtered_transcripts.fasta	NODE_8838_length_495_cov_5.085308_g7279_i0	23	417	-	pilG	1-395/408	===============	0/0	96.81	89.62	vfdb	NP_249099	(pilG) twitching motility protein PilG [Type IV pili (VF0082)] [Pseudomonas aeruginosa PAO1]
./WG02c-210518-14_B06_rnaviral_assembled/soft_filtered_transcripts.fasta	NODE_15035_length_296_cov_3.385650_g14207_i0	41	238	+	acpXL	1-198/237	=============..	0/0	83.54	80.81	vfdb	NP_540392	(acpXL) acyl carrier protein [LPS (CVF383)] [Brucella melitensis bv. 1 str. 16M]
./WG02c-210518-14_B06_rnaviral_assembled/soft_filtered_transcripts.fasta	NODE_1767_length_912_cov_11.054827_g1202_i0	238	819	-	algU	1-582/582	===============	0/0	100	84.71	vfdb	NP_249453	(algU) alginate biosynthesis protein AlgZ/FimS [Alginate (VF0091)] [Pseudomonas aeruginosa PAO1]
./WG02c-210518-14_B06_rnaviral_assembled/soft_filtered_transcripts.fasta	NODE_933_length_1156_cov_10.214220_g553_i0	265	630	-	pilH	1-366/366	===============	0/0	100	86.07	vfdb	NP_249100	(pilH) twitching motility protein PilH [Type IV pili (VF0082)] [Pseudomonas aeruginosa PAO1]
./WG02c-210518-14_B06_rnaviral_assembled/soft_filtered_transcripts.fasta	NODE_933_length_1156_cov_10.214220_g553_i0	695	1089	-	pilG	1-395/408	===============	0/0	96.81	86.33	vfdb	NP_249099	(pilG) twitching motility protein PilG [Type IV pili (VF0082)] [Pseudomonas aeruginosa PAO1]
./SL506375_rnaviral_assembled/soft_filtered_transcripts.fasta	NODE_10040_length_496_cov_4.765957_g8327_i0	7	401	-	pilG	1-395/408	===============	0/0	96.81	89.62	vfdb	NP_249099	(pilG) twitching motility protein PilG [Type IV pili (VF0082)] [Pseudomonas aeruginosa PAO1]
./SL506375_rnaviral_assembled/soft_filtered_transcripts.fasta	NODE_13230_length_411_cov_2.665680_g11507_i0	59	409	-	pilH	14-364/366	===============	0/0	95.9	90.6	vfdb	NP_249100	(pilH) twitching motility protein PilH [Type IV pili (VF0082)] [Pseudomonas aeruginosa PAO1]
./SL506375_rnaviral_assembled/soft_filtered_transcripts.fasta	NODE_3340_length_1015_cov_4.030786_g2111_i0	243	824	-	algU	1-582/582	===============	0/0	100	82.47	vfdb	NP_249453	(algU) alginate biosynthesis protein AlgZ/FimS [Alginate (VF0091)] [Pseudomonas aeruginosa PAO1]
./SL505984_rnaviral_assembled/soft_filtered_transcripts.fasta	NODE_1486_length_872_cov_4.112641_g1018_i0	1	872	-	ompA	148-1004/1041	.=======/======	2023-01-15	82.32	83.6	vfdb	AAF37887	(ompA) outer membrane protein A [OmpA (VF0236)] [Escherichia coli O18:K1:H7 str. RS218]
./SL506069_rnaviral_assembled/soft_filtered_transcripts.fasta	NODE_31661_length_237_cov_0.951220_g30015_i0	14	130	-	astA	1-117/117	===============	0/0	100	80.34	vfdb	BAA94855	(astA) heat-stable enterotoxin 1 [EAST1 (VF0216)] [Escherichia coli O44:H18 042]
./SL506386_rnaviral_assembled/soft_filtered_transcripts.fasta	NODE_3652_length_998_cov_4.274595_g2333_i0	105	468	-	pilH	1-364/366	===============	0/0	99.45	90.66	vfdb	NP_249100	(pilH) twitching motility protein PilH [Type IV pili (VF0082)] [Pseudomonas aeruginosa PAO1]
./SL506386_rnaviral_assembled/soft_filtered_transcripts.fasta	NODE_3652_length_998_cov_4.274595_g2333_i0	527	921	-	pilG	1-395/408	===============	0/0	96.81	89.62	vfdb	NP_249099	(pilG) twitching motility protein PilG [Type IV pili (VF0082)] [Pseudomonas aeruginosa PAO1]
./WG01-210608-14_B06_rnaviral_assembled/soft_filtered_transcripts.fasta	NODE_12547_length_471_cov_1.643216_g10302_i0	25	419	+	pilG	1-395/408	===============	0/0	96.81	86.58	vfdb	NP_249099	(pilG) twitching motility protein PilG [Type IV pili (VF0082)] [Pseudomonas aeruginosa PAO1]
./WG01-210608-14_B06_rnaviral_assembled/soft_filtered_transcripts.fasta	NODE_26425_length_252_cov_1.905028_g24172_i0	14	211	+	acpXL	1-198/237	=============..	0/0	83.54	80.3	vfdb	NP_540392	(acpXL) acyl carrier protein [LPS (CVF383)] [Brucella melitensis bv. 1 str. 16M]
./SL506064_rnaviral_assembled/soft_filtered_transcripts.fasta	NODE_2375_length_1154_cov_13.918594_g1480_i0	128	1154	+	ompA	1-1021/1041	========/======	2023-05-16	97.6	88.57	vfdb	AAF37887	(ompA) outer membrane protein A [OmpA (VF0236)] [Escherichia coli O18:K1:H7 str. RS218]
./SL506064_rnaviral_assembled/soft_filtered_transcripts.fasta	NODE_34349_length_259_cov_1.666667_g32667_i0	33	230	-	acpXL	1-198/237	=============..	0/0	83.54	80.81	vfdb	NP_540392	(acpXL) acyl carrier protein [LPS (CVF383)] [Brucella melitensis bv. 1 str. 16M]
./SL506064_rnaviral_assembled/soft_filtered_transcripts.fasta	NODE_7733_length_618_cov_2.829358_g6120_i0	200	563	+	pilH	1-364/366	===============	0/0	99.45	90.39	vfdb	NP_249100	(pilH) twitching motility protein PilH [Type IV pili (VF0082)] [Pseudomonas aeruginosa PAO1]
./SL506309_rnaviral_assembled/soft_filtered_transcripts.fasta	NODE_35311_length_238_cov_0.945455_g33424_i0	15	220	+	acpXL	1-206/237	==============.	0/0	86.92	81.55	vfdb	NP_540392	(acpXL) acyl carrier protein [LPS (CVF383)] [Brucella melitensis bv. 1 str. 16M]
./SL506309_rnaviral_assembled/soft_filtered_transcripts.fasta	NODE_7134_length_660_cov_1.558773_g5327_i0	3	561	+	algU	24-582/582	===============	0/0	96.05	82.29	vfdb	NP_249453	(algU) alginate biosynthesis protein AlgZ/FimS [Alginate (VF0091)] [Pseudomonas aeruginosa PAO1]
./SL506309_rnaviral_assembled/soft_filtered_transcripts.fasta	NODE_7540_length_634_cov_3.121212_g5726_i0	162	556	-	pilG	1-395/408	===============	0/0	96.81	89.62	vfdb	NP_249099	(pilG) twitching motility protein PilG [Type IV pili (VF0082)] [Pseudomonas aeruginosa PAO1]
./WG01-210518-14_B06_rnaviral_assembled/soft_filtered_transcripts.fasta	NODE_47729_length_243_cov_0.917647_g45449_i0	49	243	-	acpXL	31-225/237	.==============	0/0	82.28	81.03	vfdb	NP_540392	(acpXL) acyl carrier protein [LPS (CVF383)] [Brucella melitensis bv. 1 str. 16M]
./WG01-210518-14_B06_rnaviral_assembled/soft_filtered_transcripts.fasta	NODE_59253_length_231_cov_0.987342_g56973_i0	4	211	+	acpXL	12-219/237	==============.	0/0	87.76	80.77	vfdb	NP_540392	(acpXL) acyl carrier protein [LPS (CVF383)] [Brucella melitensis bv. 1 str. 16M]
./SL506013_rnaviral_assembled/soft_filtered_transcripts.fasta	NODE_8574_length_485_cov_3.361650_g7011_i0	89	483	-	pilG	1-395/408	===============	0/0	96.81	89.62	vfdb	NP_249099	(pilG) twitching motility protein PilG [Type IV pili (VF0082)] [Pseudomonas aeruginosa PAO1]
./SL506038_rnaviral_assembled/soft_filtered_transcripts.fasta	NODE_1000_length_758_cov_2.405839_g939_i0	128	758	-	steA	3-633/633	===============	0/0	99.68	100	vfdb	NP_460542	(steA) type III secretion system effector SteA [SPI-1 encoded T3SS (SS010)] [Salmonella enterica subsp. enterica serovar Typhimurium str. LT2]
./SL506038_rnaviral_assembled/soft_filtered_transcripts.fasta	NODE_1011_length_754_cov_3.157122_g950_i0	146	754	-	fimA	4-606/606	========/======	2023-01-06	99.5	88.34	vfdb	NP_757241	(fimA) Type-1 fimbrial protein A chain precursor [Type 1 fimbriae (VF0221)] [Escherichia coli CFT073]
./SL506038_rnaviral_assembled/soft_filtered_transcripts.fasta	NODE_1074_length_734_cov_5.385779_g1011_i0	1	601	+	lasI	6-606/606	===============	0/0	99.17	100	vfdb	NP_250123	(lasI) autoinducer synthesis protein LasI [Quorum sensing (VF0093)] [Pseudomonas aeruginosa PAO1]
./SL506038_rnaviral_assembled/soft_filtered_transcripts.fasta	NODE_1200_length_688_cov_2.980488_g1124_i0	1	528	-	rhlI	1-528/606	==============.	0/0	87.13	98.48	vfdb	NP_252166	(rhlI) autoinducer synthesis protein RhlL [Quorum sensing (VF0093)] [Pseudomonas aeruginosa PAO1]
./SL506038_rnaviral_assembled/soft_filtered_transcripts.fasta	NODE_1545_length_578_cov_2.136634_g1462_i0	100	578	+	algQ	1-479/483	===============	0/0	99.17	99.79	vfdb	NP_253942	(algQ) Alginate regulatory protein AlgQ [Alginate (VF0091)] [Pseudomonas aeruginosa PAO1]
./SL506038_rnaviral_assembled/soft_filtered_transcripts.fasta	NODE_1930_length_499_cov_3.279343_g1844_i0	18	341	+	flgM	1-324/324	===============	0/0	100	99.69	vfdb	NP_252041	(flgM) negative regulator of flagellin synthesis [Deoxyhexose linking sugar 209 Da capping structure (AI138)] [Pseudomonas aeruginosa PAO1]
./SL506038_rnaviral_assembled/soft_filtered_transcripts.fasta	NODE_2068_length_477_cov_21.579208_g1982_i0	331	465	-	hld	1-135/135	===============	0/0	100	99.26	vfdb	NP_646776	(hld) delta-hemolysin [<delta>-hemolysin (VF0007)] [Staphylococcus aureus subsp. aureus MW2]
./SL506038_rnaviral_assembled/soft_filtered_transcripts.fasta	NODE_294_length_1413_cov_5.288060_g279_i0	1	1406	+	aprA	35-1440/1440	===============	0/0	97.64	99.57	vfdb	NP_249940	(aprA) alkaline metalloproteinase precursor [Alkaline protease (VF0090)] [Pseudomonas aeruginosa PAO1]
./SL506038_rnaviral_assembled/soft_filtered_transcripts.fasta	NODE_3437_length_340_cov_2.254682_g3351_i0	1	340	+	pilH	5-344/366	===============	0/0	92.9	99.71	vfdb	NP_249100	(pilH) twitching motility protein PilH [Type IV pili (VF0082)] [Pseudomonas aeruginosa PAO1]
./SL506038_rnaviral_assembled/soft_filtered_transcripts.fasta	NODE_467_length_1149_cov_6.000000_g427_i0	1	1047	-	ompA	1-1035/1041	========/======	2023-01-12	99.42	89.69	vfdb	AAF37887	(ompA) outer membrane protein A [OmpA (VF0236)] [Escherichia coli O18:K1:H7 str. RS218]
./SL506038_rnaviral_assembled/soft_filtered_transcripts.fasta	NODE_478_length_1144_cov_5.585434_g434_i0	2	1042	-	ompA	1-1041/1041	===============	0/0	100	97.98	vfdb	AAF37887	(ompA) outer membrane protein A [OmpA (VF0236)] [Escherichia coli O18:K1:H7 str. RS218]
./SL506038_rnaviral_assembled/soft_filtered_transcripts.fasta	NODE_5237_length_268_cov_1.517949_g5151_i0	1	268	+	esxA	5-272/294	==============.	0/0	91.16	99.63	vfdb	NP_645073	(esxA) type VII secretion system protein secreted protein EsxA [Type VII secretion system (VF0403)] [Staphylococcus aureus subsp. aureus MW2]
./SL506038_rnaviral_assembled/soft_filtered_transcripts.fasta	NODE_726_length_939_cov_11.479215_g671_i0	254	838	+	mucA	1-585/585	===============	0/0	100	99.66	vfdb	NP_249454	(mucA) alkaline metalloproteinase precursor [Alginate (VF0091)] [Pseudomonas aeruginosa PAO1]
./SL506262_rnaviral_assembled/soft_filtered_transcripts.fasta	NODE_6206_length_761_cov_3.026163_g4498_i0	189	761	-	algU	10-582/582	===============	0/0	98.45	82.9	vfdb	NP_249453	(algU) alginate biosynthesis protein AlgZ/FimS [Alginate (VF0091)] [Pseudomonas aeruginosa PAO1]
./SL506262_rnaviral_assembled/soft_filtered_transcripts.fasta	NODE_9732_length_551_cov_3.625523_g7873_i0	68	462	+	pilG	1-395/408	===============	0/0	96.81	89.62	vfdb	NP_249099	(pilG) twitching motility protein PilG [Type IV pili (VF0082)] [Pseudomonas aeruginosa PAO1]
./SL506041_rnaviral_assembled/soft_filtered_transcripts.fasta	NODE_10772_length_400_cov_1.415902_g9766_i0	8	400	+	pilG	1-393/408	===============	0/0	96.32	87.28	vfdb	NP_249099	(pilG) twitching motility protein PilG [Type IV pili (VF0082)] [Pseudomonas aeruginosa PAO1]
./SL506041_rnaviral_assembled/soft_filtered_transcripts.fasta	NODE_2117_length_969_cov_4.900670_g1451_i0	77	440	-	pilH	1-364/366	===============	0/0	99.45	90.39	vfdb	NP_249100	(pilH) twitching motility protein PilH [Type IV pili (VF0082)] [Pseudomonas aeruginosa PAO1]
./SL506041_rnaviral_assembled/soft_filtered_transcripts.fasta	NODE_2117_length_969_cov_4.900670_g1451_i0	499	893	-	pilG	1-395/408	===============	0/0	96.81	89.62	vfdb	NP_249099	(pilG) twitching motility protein PilG [Type IV pili (VF0082)] [Pseudomonas aeruginosa PAO1]
./SL506266_rnaviral_assembled/soft_filtered_transcripts.fasta	NODE_1044_length_1410_cov_3.988033_g563_i0	73	1331	-	icl	35-1287/1287	========/======	2023-03-06	97.36	82.61	vfdb	YP_177728	(icl) Isocitrate lyase Icl (isocitrase) (isocitratase) [Isocitrate lyase (VF0253)] [Mycobacterium tuberculosis H37Rv]
./SL506266_rnaviral_assembled/soft_filtered_transcripts.fasta	NODE_15730_length_276_cov_1.896552_g14557_i0	1	276	-	fliE	13-285/330	========/=====.	2023-02-03	82.73	81.52	vfdb	NP_249791	(fliE) flagellar hook-basal body complex protein FliE [Flagella (VF0273)] [Pseudomonas aeruginosa PAO1]
./SL506266_rnaviral_assembled/soft_filtered_transcripts.fasta	NODE_1581_length_1148_cov_5.973953_g921_i0	128	1147	+	ompA	1-1008/1041	========/======	2023-01-12	96.83	95.69	vfdb	AAF37887	(ompA) outer membrane protein A [OmpA (VF0236)] [Escherichia coli O18:K1:H7 str. RS218]
./SL506266_rnaviral_assembled/soft_filtered_transcripts.fasta	NODE_22227_length_241_cov_1.857143_g21054_i0	1	217	+	acpXL	5-221/237	==============.	0/0	91.56	81.11	vfdb	NP_540392	(acpXL) acyl carrier protein [LPS (CVF383)] [Brucella melitensis bv. 1 str. 16M]
./SL506266_rnaviral_assembled/soft_filtered_transcripts.fasta	NODE_2307_length_967_cov_5.586130_g1450_i0	24	418	+	pilG	1-395/408	===============	0/0	96.81	89.62	vfdb	NP_249099	(pilG) twitching motility protein PilG [Type IV pili (VF0082)] [Pseudomonas aeruginosa PAO1]
./SL506266_rnaviral_assembled/soft_filtered_transcripts.fasta	NODE_2307_length_967_cov_5.586130_g1450_i0	477	840	+	pilH	1-364/366	===============	0/0	99.45	90.66	vfdb	NP_249100	(pilH) twitching motility protein PilH [Type IV pili (VF0082)] [Pseudomonas aeruginosa PAO1]
./SL506266_rnaviral_assembled/soft_filtered_transcripts.fasta	NODE_8696_length_403_cov_1.418182_g7524_i0	164	390	+	acpXL	1-227/237	===============	0/0	95.78	85.9	vfdb	NP_540392	(acpXL) acyl carrier protein [LPS (CVF383)] [Brucella melitensis bv. 1 str. 16M]
./WM06-210525-14_B06_rnaviral_assembled/soft_filtered_transcripts.fasta	NODE_3948_length_964_cov_6.741863_g2551_i0	4	964	-	ompA	78-1008/1041	.=======/======	1930-02-01	89.43	82.83	vfdb	AAF37887	(ompA) outer membrane protein A [OmpA (VF0236)] [Escherichia coli O18:K1:H7 str. RS218]
./SL506180_rnaviral_assembled/soft_filtered_transcripts.fasta	NODE_16034_length_399_cov_1.358896_g13846_i0	142	399	+	esxN	1-258/285	==============.	0/0	90.53	83.33	vfdb	YP_177838	(esxN) ESX-5 type VII secretion system EsxA (ESAT-6) homolog [ESX-5 (VF0402)] [Mycobacterium tuberculosis H37Rv]
./SL506280_rnaviral_assembled/soft_filtered_transcripts.fasta	NODE_4681_length_658_cov_6.473504_g3359_i0	198	592	-	pilG	1-395/408	===============	0/0	96.81	89.62	vfdb	NP_249099	(pilG) twitching motility protein PilG [Type IV pili (VF0082)] [Pseudomonas aeruginosa PAO1]
./SL506166_rnaviral_assembled/soft_filtered_transcripts.fasta	NODE_1676_length_1172_cov_18.051865_g987_i0	123	1168	+	ompA	1-1031/1041	========/======	2023-05-15	99.04	85.28	vfdb	AAF37887	(ompA) outer membrane protein A [OmpA (VF0236)] [Escherichia coli O18:K1:H7 str. RS218]
./SL506169_rnaviral_assembled/soft_filtered_transcripts.fasta	NODE_20544_length_410_cov_3.364985_g18005_i0	80	410	+	pilG	1-331/408	=============..	0/0	81.13	88.52	vfdb	NP_249099	(pilG) twitching motility protein PilG [Type IV pili (VF0082)] [Pseudomonas aeruginosa PAO1]
./WM06-210601-14_B06_rnaviral_assembled/soft_filtered_transcripts.fasta	NODE_1248_length_1184_cov_15.473447_g791_i0	121	1173	+	ompA	1-1041/1041	========/======	2023-01-12	100	94.21	vfdb	AAF37887	(ompA) outer membrane protein A [OmpA (VF0236)] [Escherichia coli O18:K1:H7 str. RS218]
./SL506289_rnaviral_assembled/soft_filtered_transcripts.fasta	NODE_1220_length_1450_cov_2.198983_g689_i0	846	1448	-	fliA	136-735/744	..======/======	2023-01-03	80.65	81.09	vfdb	NP_250146	(fliA) flagellar biosynthesis sigma factor FliA [Deoxyhexose linking sugar 209 Da capping structure (AI138)] [Pseudomonas aeruginosa PAO1]
./SL506289_rnaviral_assembled/soft_filtered_transcripts.fasta	NODE_1375_length_1359_cov_4.360809_g789_i0	1	319	+	pilH	46-364/366	.==============	0/0	87.16	89.66	vfdb	NP_249100	(pilH) twitching motility protein PilH [Type IV pili (VF0082)] [Pseudomonas aeruginosa PAO1]
./SL506289_rnaviral_assembled/soft_filtered_transcripts.fasta	NODE_1375_length_1359_cov_4.360809_g789_i0	369	905	+	pilI	1-537/537	========/======	2023-04-04	99.63	82.19	vfdb	NP_249101	(pilI) twitching motility protein PilI [Type IV pili (VF0082)] [Pseudomonas aeruginosa PAO1]
./SL506289_rnaviral_assembled/soft_filtered_transcripts.fasta	NODE_1855_length_1179_cov_3.349910_g1115_i0	388	969	-	algU	1-582/582	===============	0/0	100	82.82	vfdb	NP_249453	(algU) alginate biosynthesis protein AlgZ/FimS [Alginate (VF0091)] [Pseudomonas aeruginosa PAO1]
./SL506289_rnaviral_assembled/soft_filtered_transcripts.fasta	NODE_28199_length_244_cov_1.029240_g26856_i0	28	244	+	acpXL	1-217/237	==============.	0/0	91.56	82.49	vfdb	NP_540392	(acpXL) acyl carrier protein [LPS (CVF383)] [Brucella melitensis bv. 1 str. 16M]
./SL506289_rnaviral_assembled/soft_filtered_transcripts.fasta	NODE_5156_length_693_cov_7.351613_g3904_i0	112	506	-	pilG	1-395/408	===============	0/0	96.81	89.62	vfdb	NP_249099	(pilG) twitching motility protein PilG [Type IV pili (VF0082)] [Pseudomonas aeruginosa PAO1]
./SL506289_rnaviral_assembled/soft_filtered_transcripts.fasta	NODE_5738_length_641_cov_1.797535_g4456_i0	35	363	+	fliE	1-326/330	========/======	2023-02-03	98.79	83.89	vfdb	NP_249791	(fliE) flagellar hook-basal body complex protein FliE [Flagella (VF0273)] [Pseudomonas aeruginosa PAO1]
./SL506291_rnaviral_assembled/soft_filtered_transcripts.fasta	NODE_1138_length_1467_cov_2.031564_g704_i0	162	938	+	flgG	8-784/786	========/======	2023-02-04	98.6	86.52	vfdb	NP_249773	(flgG) flagellar basal-body rod protein FlgG [Flagella (VF0273)] [Pseudomonas aeruginosa PAO1]
./SL506291_rnaviral_assembled/soft_filtered_transcripts.fasta	NODE_1557_length_1252_cov_5.914334_g992_i0	44	1108	+	pilM	1-1065/1065	========/======	2023-03-04	99.81	82.19	vfdb	NP_253731	(pilM) type IV pilus inner membrane platform protein PilM [Type IV pili (VF0082)] [Pseudomonas aeruginosa PAO1]
./SL506291_rnaviral_assembled/soft_filtered_transcripts.fasta	NODE_1709_length_1193_cov_21.317857_g1108_i0	132	1172	+	ompA	1-1041/1041	===============	0/0	100	99.04	vfdb	AAF37887	(ompA) outer membrane protein A [OmpA (VF0236)] [Escherichia coli O18:K1:H7 str. RS218]
./SL506291_rnaviral_assembled/soft_filtered_transcripts.fasta	NODE_2695_length_957_cov_3.227376_g1873_i0	166	747	-	algU	1-582/582	===============	0/0	100	82.3	vfdb	NP_249453	(algU) alginate biosynthesis protein AlgZ/FimS [Alginate (VF0091)] [Pseudomonas aeruginosa PAO1]
./SL506291_rnaviral_assembled/soft_filtered_transcripts.fasta	NODE_3842_length_766_cov_2.253968_g2895_i0	247	688	+	flgC	1-439/441	========/======	2023-03-05	99.32	84.42	vfdb	NP_249769	(flgC) flagellar basal-body rod protein FlgC [Flagella (VF0273)] [Pseudomonas aeruginosa PAO1]
./SL506291_rnaviral_assembled/soft_filtered_transcripts.fasta	NODE_4943_length_658_cov_1.603419_g3946_i0	10	489	+	fliN	1-474/474	========/======	2023-08-22	98.31	80.53	vfdb	NP_250135	(fliN) flagellar motor switch protein FliN [Flagella (VF0273)] [Pseudomonas aeruginosa PAO1]
./SL506291_rnaviral_assembled/soft_filtered_transcripts.fasta	NODE_6633_length_541_cov_2.104701_g5608_i0	72	341	-	fliQ	1-270/270	===============	0/0	100	82.96	vfdb	NP_250138	(fliQ) flagellar biosynthetic protein FliQ [Flagella (VF0273)] [Pseudomonas aeruginosa PAO1]
./SL506291_rnaviral_assembled/soft_filtered_transcripts.fasta	NODE_877_length_1682_cov_9.969546_g530_i0	164	700	-	pilI	1-537/537	========/======	2023-04-04	99.63	82.19	vfdb	NP_249101	(pilI) twitching motility protein PilI [Type IV pili (VF0082)] [Pseudomonas aeruginosa PAO1]
./SL506291_rnaviral_assembled/soft_filtered_transcripts.fasta	NODE_877_length_1682_cov_9.969546_g530_i0	750	1113	-	pilH	1-364/366	===============	0/0	99.45	90.66	vfdb	NP_249100	(pilH) twitching motility protein PilH [Type IV pili (VF0082)] [Pseudomonas aeruginosa PAO1]
./SL506291_rnaviral_assembled/soft_filtered_transcripts.fasta	NODE_877_length_1682_cov_9.969546_g530_i0	1172	1566	-	pilG	1-395/408	===============	0/0	96.81	89.62	vfdb	NP_249099	(pilG) twitching motility protein PilG [Type IV pili (VF0082)] [Pseudomonas aeruginosa PAO1]
./WM08-210601-14_B06_rnaviral_assembled/soft_filtered_transcripts.fasta	NODE_2374_length_1203_cov_10.518584_g1390_i0	8	1078	-	ompA	1-1041/1041	========/======	1930-02-01	100	83.75	vfdb	AAF37887	(ompA) outer membrane protein A [OmpA (VF0236)] [Escherichia coli O18:K1:H7 str. RS218]
./WM08-210601-14_B06_rnaviral_assembled/soft_filtered_transcripts.fasta	NODE_2694_length_1140_cov_3.887535_g1597_i0	1	1015	-	ompA	1-1000/1041	========/======	2023-02-15	96.06	84.73	vfdb	AAF37887	(ompA) outer membrane protein A [OmpA (VF0236)] [Escherichia coli O18:K1:H7 str. RS218]
./SL506373_rnaviral_assembled/soft_filtered_transcripts.fasta	NODE_1135_length_1729_cov_2.855072_g630_i0	209	790	+	algU	1-582/582	===============	0/0	100	82.47	vfdb	NP_249453	(algU) alginate biosynthesis protein AlgZ/FimS [Alginate (VF0091)] [Pseudomonas aeruginosa PAO1]
./SL506373_rnaviral_assembled/soft_filtered_transcripts.fasta	NODE_12113_length_499_cov_4.225352_g10280_i0	1	345	+	pilH	15-359/366	===============	0/0	94.26	86.38	vfdb	NP_249100	(pilH) twitching motility protein PilH [Type IV pili (VF0082)] [Pseudomonas aeruginosa PAO1]
./SL506373_rnaviral_assembled/soft_filtered_transcripts.fasta	NODE_161_length_2809_cov_5.094298_g83_i0	78	472	+	pilG	1-395/408	===============	0/0	96.81	89.62	vfdb	NP_249099	(pilG) twitching motility protein PilG [Type IV pili (VF0082)] [Pseudomonas aeruginosa PAO1]
./SL506373_rnaviral_assembled/soft_filtered_transcripts.fasta	NODE_161_length_2809_cov_5.094298_g83_i0	531	894	+	pilH	1-364/366	===============	0/0	99.45	90.39	vfdb	NP_249100	(pilH) twitching motility protein PilH [Type IV pili (VF0082)] [Pseudomonas aeruginosa PAO1]
./SL506373_rnaviral_assembled/soft_filtered_transcripts.fasta	NODE_161_length_2809_cov_5.094298_g83_i0	944	1480	+	pilI	1-537/537	========/======	2023-04-04	99.63	81.63	vfdb	NP_249101	(pilI) twitching motility protein PilI [Type IV pili (VF0082)] [Pseudomonas aeruginosa PAO1]
./SL505998_rnaviral_assembled/soft_filtered_transcripts.fasta	NODE_5701_length_666_cov_6.421585_g4217_i0	100	463	-	pilH	1-364/366	===============	0/0	99.45	90.39	vfdb	NP_249100	(pilH) twitching motility protein PilH [Type IV pili (VF0082)] [Pseudomonas aeruginosa PAO1]
./SL506304_rnaviral_assembled/soft_filtered_transcripts.fasta	NODE_4342_length_970_cov_2.215162_g3266_i0	80	474	+	pilG	1-395/408	===============	0/0	96.81	89.62	vfdb	NP_249099	(pilG) twitching motility protein PilG [Type IV pili (VF0082)] [Pseudomonas aeruginosa PAO1]
./SL506304_rnaviral_assembled/soft_filtered_transcripts.fasta	NODE_4342_length_970_cov_2.215162_g3266_i0	533	896	+	pilH	1-364/366	===============	0/0	99.45	90.66	vfdb	NP_249100	(pilH) twitching motility protein PilH [Type IV pili (VF0082)] [Pseudomonas aeruginosa PAO1]
./SL506304_rnaviral_assembled/soft_filtered_transcripts.fasta	NODE_53611_length_235_cov_0.962963_g52162_i0	4	230	-	acpXL	1-227/237	===============	0/0	95.78	82.82	vfdb	NP_540392	(acpXL) acyl carrier protein [LPS (CVF383)] [Brucella melitensis bv. 1 str. 16M]
./SL506332_rnaviral_assembled/soft_filtered_transcripts.fasta	NODE_4543_length_577_cov_4.222222_g3577_i0	107	501	-	pilG	1-395/408	===============	0/0	96.81	89.37	vfdb	NP_249099	(pilG) twitching motility protein PilG [Type IV pili (VF0082)] [Pseudomonas aeruginosa PAO1]
./SL506332_rnaviral_assembled/soft_filtered_transcripts.fasta	NODE_5813_length_497_cov_2.464623_g4826_i0	1	495	-	algU	64-558/582	.==============	0/0	85.05	82.83	vfdb	NP_249453	(algU) alginate biosynthesis protein AlgZ/FimS [Alginate (VF0091)] [Pseudomonas aeruginosa PAO1]
./SL506332_rnaviral_assembled/soft_filtered_transcripts.fasta	NODE_7587_length_415_cov_3.289474_g6592_i0	78	415	-	pilH	27-364/366	.==============	0/0	92.35	90.24	vfdb	NP_249100	(pilH) twitching motility protein PilH [Type IV pili (VF0082)] [Pseudomonas aeruginosa PAO1]
./SL506025_rnaviral_assembled/soft_filtered_transcripts.fasta	NODE_1094_length_1162_cov_10.274564_g636_i0	122	1162	+	ompA	1-1029/1041	========/======	2023-01-12	98.85	94.24	vfdb	AAF37887	(ompA) outer membrane protein A [OmpA (VF0236)] [Escherichia coli O18:K1:H7 str. RS218]
./SL506025_rnaviral_assembled/soft_filtered_transcripts.fasta	NODE_11034_length_324_cov_7.386454_g10022_i0	70	267	+	acpXL	1-198/237	=============..	0/0	83.54	80.3	vfdb	NP_540392	(acpXL) acyl carrier protein [LPS (CVF383)] [Brucella melitensis bv. 1 str. 16M]
./SL506025_rnaviral_assembled/soft_filtered_transcripts.fasta	NODE_2642_length_760_cov_2.793304_g1788_i0	1	553	-	algU	1-553/582	===============	0/0	95.02	82.64	vfdb	NP_249453	(algU) alginate biosynthesis protein AlgZ/FimS [Alginate (VF0091)] [Pseudomonas aeruginosa PAO1]
./SL506025_rnaviral_assembled/soft_filtered_transcripts.fasta	NODE_3649_length_635_cov_5.418149_g2700_i0	77	440	-	pilH	1-364/366	===============	0/0	99.45	89.83	vfdb	NP_249100	(pilH) twitching motility protein PilH [Type IV pili (VF0082)] [Pseudomonas aeruginosa PAO1]
./SL506195_rnaviral_assembled/soft_filtered_transcripts.fasta	NODE_999_length_1550_cov_4.515234_g567_i0	77	471	+	pilG	1-395/408	===============	0/0	96.81	89.62	vfdb	NP_249099	(pilG) twitching motility protein PilG [Type IV pili (VF0082)] [Pseudomonas aeruginosa PAO1]
./SL506195_rnaviral_assembled/soft_filtered_transcripts.fasta	NODE_999_length_1550_cov_4.515234_g567_i0	530	893	+	pilH	1-364/366	===============	0/0	99.45	90.39	vfdb	NP_249100	(pilH) twitching motility protein PilH [Type IV pili (VF0082)] [Pseudomonas aeruginosa PAO1]
./SL506195_rnaviral_assembled/soft_filtered_transcripts.fasta	NODE_999_length_1550_cov_4.515234_g567_i0	943	1479	+	pilI	1-537/537	========/======	2023-04-04	99.63	81.63	vfdb	NP_249101	(pilI) twitching motility protein PilI [Type IV pili (VF0082)] [Pseudomonas aeruginosa PAO1]
./WM08-210622-14_B06_rnaviral_assembled/soft_filtered_transcripts.fasta	NODE_18227_length_318_cov_1.240816_g16924_i0	1	316	+	pilH	27-342/366	.==============	0/0	86.34	90.51	vfdb	NP_249100	(pilH) twitching motility protein PilH [Type IV pili (VF0082)] [Pseudomonas aeruginosa PAO1]
./WM08-210622-14_B06_rnaviral_assembled/soft_filtered_transcripts.fasta	NODE_2865_length_890_cov_7.526316_g1974_i0	1	882	-	ompA	163-1029/1041	..======/======	2023-01-15	83.29	84.35	vfdb	AAF37887	(ompA) outer membrane protein A [OmpA (VF0236)] [Escherichia coli O18:K1:H7 str. RS218]
./SL506365_rnaviral_assembled/soft_filtered_transcripts.fasta	NODE_4554_length_652_cov_1.917098_g3647_i0	2	324	+	fliE	7-326/330	========/======	2023-02-03	96.97	84.21	vfdb	NP_249791	(fliE) flagellar hook-basal body complex protein FliE [Flagella (VF0273)] [Pseudomonas aeruginosa PAO1]
./SL505997_rnaviral_assembled/soft_filtered_transcripts.fasta	NODE_5021_length_532_cov_6.002179_g3885_i0	62	456	-	pilG	1-395/408	===============	0/0	96.81	89.62	vfdb	NP_249099	(pilG) twitching motility protein PilG [Type IV pili (VF0082)] [Pseudomonas aeruginosa PAO1]
./SL505997_rnaviral_assembled/soft_filtered_transcripts.fasta	NODE_5315_length_507_cov_2.447005_g4176_i0	157	507	-	pilH	14-364/366	===============	0/0	95.9	90.6	vfdb	NP_249100	(pilH) twitching motility protein PilH [Type IV pili (VF0082)] [Pseudomonas aeruginosa PAO1]
./SL505997_rnaviral_assembled/soft_filtered_transcripts.fasta	NODE_6438_length_437_cov_1.637363_g5293_i0	107	435	-	fliE	1-326/330	========/======	2023-03-03	98.79	85.41	vfdb	NP_249791	(fliE) flagellar hook-basal body complex protein FliE [Flagella (VF0273)] [Pseudomonas aeruginosa PAO1]
./SL506277_rnaviral_assembled/soft_filtered_transcripts.fasta	NODE_1160_length_1185_cov_11.797662_g669_i0	80	474	+	pilG	1-395/408	===============	0/0	96.81	89.62	vfdb	NP_249099	(pilG) twitching motility protein PilG [Type IV pili (VF0082)] [Pseudomonas aeruginosa PAO1]
./SL506277_rnaviral_assembled/soft_filtered_transcripts.fasta	NODE_1160_length_1185_cov_11.797662_g669_i0	533	896	+	pilH	1-364/366	===============	0/0	99.45	90.39	vfdb	NP_249100	(pilH) twitching motility protein PilH [Type IV pili (VF0082)] [Pseudomonas aeruginosa PAO1]
./SL506277_rnaviral_assembled/soft_filtered_transcripts.fasta	NODE_1560_length_1039_cov_2.374741_g949_i0	170	1039	+	fliM	1-870/972	========/=====.	2023-02-02	89.4	88.4	vfdb	NP_250134	(fliM) flagellar motor switch protein FliM [Flagella (VF0273)] [Pseudomonas aeruginosa PAO1]
./SL506277_rnaviral_assembled/soft_filtered_transcripts.fasta	NODE_2216_length_868_cov_2.213836_g1444_i0	30	866	-	motA	16-852/852	========/======	2023-04-06	97.89	81.07	vfdb	NP_253641	(motA) flagellar motor protein [Deoxyhexose linking sugar 209 Da capping structure (AI138)] [Pseudomonas aeruginosa PAO1]
./SL506364_rnaviral_assembled/soft_filtered_transcripts.fasta	NODE_3255_length_1047_cov_2.332649_g2047_i0	243	779	+	pilI	1-537/537	========/======	2023-04-04	99.63	82.19	vfdb	NP_249101	(pilI) twitching motility protein PilI [Type IV pili (VF0082)] [Pseudomonas aeruginosa PAO1]
./SL506364_rnaviral_assembled/soft_filtered_transcripts.fasta	NODE_9328_length_520_cov_0.928412_g7643_i0	93	520	-	fliN	50-474/474	.=======/======	2023-07-19	87.97	80.5	vfdb	NP_250135	(fliN) flagellar motor switch protein FliN [Flagella (VF0273)] [Pseudomonas aeruginosa PAO1]
./SL506065_rnaviral_assembled/soft_filtered_transcripts.fasta	NODE_18040_length_256_cov_2.207650_g17236_i0	43	240	-	acpXL	1-198/237	=============..	0/0	83.54	81.82	vfdb	NP_540392	(acpXL) acyl carrier protein [LPS (CVF383)] [Brucella melitensis bv. 1 str. 16M]
./SL506065_rnaviral_assembled/soft_filtered_transcripts.fasta	NODE_25365_length_230_cov_2.509554_g24561_i0	28	221	-	acpXL	13-206/237	==============.	0/0	81.86	80.93	vfdb	NP_540392	(acpXL) acyl carrier protein [LPS (CVF383)] [Brucella melitensis bv. 1 str. 16M]
./SL506378_rnaviral_assembled/soft_filtered_transcripts.fasta	NODE_11258_length_463_cov_3.274359_g9778_i0	1	295	+	fliE	35-326/330	.=======/======	2023-03-03	88.48	85.08	vfdb	NP_249791	(fliE) flagellar hook-basal body complex protein FliE [Flagella (VF0273)] [Pseudomonas aeruginosa PAO1]
./SL506378_rnaviral_assembled/soft_filtered_transcripts.fasta	NODE_1954_length_1342_cov_4.439716_g1153_i0	152	1216	-	pilM	1-1065/1065	========/======	2023-02-02	99.91	82.18	vfdb	NP_253731	(pilM) type IV pilus inner membrane platform protein PilM [Type IV pili (VF0082)] [Pseudomonas aeruginosa PAO1]
./SL506378_rnaviral_assembled/soft_filtered_transcripts.fasta	NODE_20386_length_319_cov_1.138211_g18905_i0	16	285	-	fliQ	1-270/270	===============	0/0	100	83.33	vfdb	NP_250138	(fliQ) flagellar biosynthetic protein FliQ [Flagella (VF0273)] [Pseudomonas aeruginosa PAO1]
./SL506378_rnaviral_assembled/soft_filtered_transcripts.fasta	NODE_628_length_2109_cov_7.915521_g317_i0	615	1151	-	pilI	1-537/537	========/======	2023-04-04	99.63	82.19	vfdb	NP_249101	(pilI) twitching motility protein PilI [Type IV pili (VF0082)] [Pseudomonas aeruginosa PAO1]
./SL506378_rnaviral_assembled/soft_filtered_transcripts.fasta	NODE_628_length_2109_cov_7.915521_g317_i0	1201	1564	-	pilH	1-364/366	===============	0/0	99.45	90.66	vfdb	NP_249100	(pilH) twitching motility protein PilH [Type IV pili (VF0082)] [Pseudomonas aeruginosa PAO1]
./SL506378_rnaviral_assembled/soft_filtered_transcripts.fasta	NODE_628_length_2109_cov_7.915521_g317_i0	1623	2017	-	pilG	1-395/408	===============	0/0	96.81	89.62	vfdb	NP_249099	(pilG) twitching motility protein PilG [Type IV pili (VF0082)] [Pseudomonas aeruginosa PAO1]
./SL506378_rnaviral_assembled/soft_filtered_transcripts.fasta	NODE_9197_length_529_cov_1.587719_g7724_i0	126	521	-	fliN	79-474/474	..======/======	2023-06-16	81.86	80.2	vfdb	NP_250135	(fliN) flagellar motor switch protein FliN [Flagella (VF0273)] [Pseudomonas aeruginosa PAO1]
./SL506047_rnaviral_assembled/soft_filtered_transcripts.fasta	NODE_5599_length_547_cov_4.278481_g4673_i0	55	418	+	pilH	1-364/366	===============	0/0	99.45	90.39	vfdb	NP_249100	(pilH) twitching motility protein PilH [Type IV pili (VF0082)] [Pseudomonas aeruginosa PAO1]
./SL506260_rnaviral_assembled/soft_filtered_transcripts.fasta	NODE_17028_length_381_cov_3.646104_g15231_i0	71	381	-	pilH	54-364/366	..=============	0/0	84.97	89.71	vfdb	NP_249100	(pilH) twitching motility protein PilH [Type IV pili (VF0082)] [Pseudomonas aeruginosa PAO1]
./SL506260_rnaviral_assembled/soft_filtered_transcripts.fasta	NODE_2467_length_1209_cov_10.328345_g1511_i0	24	1082	-	ompA	1-1041/1041	========/======	2023-07-28	99.52	87.12	vfdb	AAF37887	(ompA) outer membrane protein A [OmpA (VF0236)] [Escherichia coli O18:K1:H7 str. RS218]
./SL506260_rnaviral_assembled/soft_filtered_transcripts.fasta	NODE_2528_length_1197_cov_13.043594_g1511_i1	24	1070	-	ompA	1-1041/1041	========/======	2023-05-16	99.52	88.5	vfdb	AAF37887	(ompA) outer membrane protein A [OmpA (VF0236)] [Escherichia coli O18:K1:H7 str. RS218]
./SL506260_rnaviral_assembled/soft_filtered_transcripts.fasta	NODE_9824_length_558_cov_2.826804_g8048_i0	89	483	-	pilG	1-395/408	===============	0/0	96.81	89.62	vfdb	NP_249099	(pilG) twitching motility protein PilG [Type IV pili (VF0082)] [Pseudomonas aeruginosa PAO1]
./SL506012_rnaviral_assembled/soft_filtered_transcripts.fasta	NODE_1792_length_1051_cov_8.024540_g1273_i0	156	519	-	pilH	1-364/366	===============	0/0	99.45	90.39	vfdb	NP_249100	(pilH) twitching motility protein PilH [Type IV pili (VF0082)] [Pseudomonas aeruginosa PAO1]
./SL506012_rnaviral_assembled/soft_filtered_transcripts.fasta	NODE_1792_length_1051_cov_8.024540_g1273_i0	578	972	-	pilG	1-395/408	===============	0/0	96.81	89.37	vfdb	NP_249099	(pilG) twitching motility protein PilG [Type IV pili (VF0082)] [Pseudomonas aeruginosa PAO1]
./WG0P-210525-14_B06_rnaviral_assembled/soft_filtered_transcripts.fasta	NODE_3120_length_1191_cov_5.414132_g1667_i0	126	1178	+	ompA	1-1041/1041	========/======	2023-05-16	99.81	88.63	vfdb	AAF37887	(ompA) outer membrane protein A [OmpA (VF0236)] [Escherichia coli O18:K1:H7 str. RS218]
./WG0P-210525-14_B06_rnaviral_assembled/soft_filtered_transcripts.fasta	NODE_6178_length_860_cov_5.133418_g3926_i0	48	629	+	algU	1-582/582	===============	0/0	100	83.33	vfdb	NP_249453	(algU) alginate biosynthesis protein AlgZ/FimS [Alginate (VF0091)] [Pseudomonas aeruginosa PAO1]
./SL506237_rnaviral_assembled/soft_filtered_transcripts.fasta	NODE_5635_length_588_cov_2.607767_g4587_i0	1	322	+	pilH	43-364/366	.==============	0/0	87.98	90.06	vfdb	NP_249100	(pilH) twitching motility protein PilH [Type IV pili (VF0082)] [Pseudomonas aeruginosa PAO1]
./SL506401_rnaviral_assembled/soft_filtered_transcripts.fasta	NODE_10332_length_464_cov_2.585678_g8677_i0	77	454	+	pilG	1-378/408	==============.	0/0	92.65	90.48	vfdb	NP_249099	(pilG) twitching motility protein PilG [Type IV pili (VF0082)] [Pseudomonas aeruginosa PAO1]
./SL506401_rnaviral_assembled/soft_filtered_transcripts.fasta	NODE_8083_length_547_cov_1.662447_g6435_i0	43	545	+	algU	1-503/582	=============..	0/0	86.43	82.7	vfdb	NP_249453	(algU) alginate biosynthesis protein AlgZ/FimS [Alginate (VF0091)] [Pseudomonas aeruginosa PAO1]
./SL506401_rnaviral_assembled/soft_filtered_transcripts.fasta	NODE_8511_length_528_cov_2.096703_g6859_i0	58	421	+	pilH	1-364/366	===============	0/0	99.45	90.66	vfdb	NP_249100	(pilH) twitching motility protein PilH [Type IV pili (VF0082)] [Pseudomonas aeruginosa PAO1]
./SL506337_rnaviral_assembled/soft_filtered_transcripts.fasta	NODE_14079_length_362_cov_1.536332_g12549_i0	12	238	+	acpXL	1-227/237	===============	0/0	95.78	84.14	vfdb	NP_540392	(acpXL) acyl carrier protein [LPS (CVF383)] [Brucella melitensis bv. 1 str. 16M]
./SL506337_rnaviral_assembled/soft_filtered_transcripts.fasta	NODE_2408_length_1078_cov_2.824876_g1419_i0	194	557	-	pilH	1-364/366	===============	0/0	99.45	90.66	vfdb	NP_249100	(pilH) twitching motility protein PilH [Type IV pili (VF0082)] [Pseudomonas aeruginosa PAO1]
./SL506337_rnaviral_assembled/soft_filtered_transcripts.fasta	NODE_2408_length_1078_cov_2.824876_g1419_i0	616	1010	-	pilG	1-395/408	===============	0/0	96.81	89.62	vfdb	NP_249099	(pilG) twitching motility protein PilG [Type IV pili (VF0082)] [Pseudomonas aeruginosa PAO1]
./SL506209_rnaviral_assembled/soft_filtered_transcripts.fasta	NODE_6899_length_498_cov_1.971765_g5770_i0	72	466	-	pilG	1-395/408	===============	0/0	96.81	88.1	vfdb	NP_249099	(pilG) twitching motility protein PilG [Type IV pili (VF0082)] [Pseudomonas aeruginosa PAO1]
./SL506218_rnaviral_assembled/soft_filtered_transcripts.fasta	NODE_5197_length_827_cov_4.007958_g3538_i0	263	742	+	hsiB1/vipA	15-494/519	===============	0/0	92.49	84.17	vfdb	NP_248773	(hsiB1/vipA) type VI secretion system tubule-forming protein VipA [HSI-I (VF0334)] [Pseudomonas aeruginosa PAO1]
./WG02c-210601-14_B06_rnaviral_assembled/soft_filtered_transcripts.fasta	NODE_2073_length_805_cov_7.147541_g1558_i0	258	623	+	pilH	1-366/366	===============	0/0	100	87.7	vfdb	NP_249100	(pilH) twitching motility protein PilH [Type IV pili (VF0082)] [Pseudomonas aeruginosa PAO1]
./SL506338_rnaviral_assembled/soft_filtered_transcripts.fasta	NODE_8123_length_399_cov_3.058282_g7273_i0	73	399	-	pilH	38-364/366	.==============	0/0	89.34	89.91	vfdb	NP_249100	(pilH) twitching motility protein PilH [Type IV pili (VF0082)] [Pseudomonas aeruginosa PAO1]
./WGOK-210509C_B06_rnaviral_assembled/soft_filtered_transcripts.fasta	NODE_20827_length_302_cov_3.703057_g19543_i0	68	265	+	acpXL	1-198/237	=============..	0/0	83.54	80.3	vfdb	NP_540392	(acpXL) acyl carrier protein [LPS (CVF383)] [Brucella melitensis bv. 1 str. 16M]
./WGOK-210509C_B06_rnaviral_assembled/soft_filtered_transcripts.fasta	NODE_2389_length_1127_cov_1.990512_g1597_i0	77	471	+	pilG	1-395/408	===============	0/0	96.81	89.37	vfdb	NP_249099	(pilG) twitching motility protein PilG [Type IV pili (VF0082)] [Pseudomonas aeruginosa PAO1]
./WGOK-210509C_B06_rnaviral_assembled/soft_filtered_transcripts.fasta	NODE_2389_length_1127_cov_1.990512_g1597_i0	530	893	+	pilH	1-364/366	===============	0/0	99.45	90.39	vfdb	NP_249100	(pilH) twitching motility protein PilH [Type IV pili (VF0082)] [Pseudomonas aeruginosa PAO1]
./SL506405_rnaviral_assembled/soft_filtered_transcripts.fasta	NODE_10171_length_400_cov_2.593272_g9163_i0	1	330	+	pilH	35-364/366	.==============	0/0	90.16	90	vfdb	NP_249100	(pilH) twitching motility protein PilH [Type IV pili (VF0082)] [Pseudomonas aeruginosa PAO1]
./SL506405_rnaviral_assembled/soft_filtered_transcripts.fasta	NODE_1595_length_1158_cov_10.870046_g958_i0	1	1030	-	ompA	1-1018/1041	========/======	2023-01-12	97.79	94.17	vfdb	AAF37887	(ompA) outer membrane protein A [OmpA (VF0236)] [Escherichia coli O18:K1:H7 str. RS218]
./SL506344_rnaviral_assembled/soft_filtered_transcripts.fasta	NODE_12562_length_392_cov_2.156740_g10869_i0	77	392	-	pilH	49-364/366	..=============	0/0	86.34	89.87	vfdb	NP_249100	(pilH) twitching motility protein PilH [Type IV pili (VF0082)] [Pseudomonas aeruginosa PAO1]
./SL506344_rnaviral_assembled/soft_filtered_transcripts.fasta	NODE_8827_length_519_cov_2.080717_g7140_i0	89	483	-	pilG	1-395/408	===============	0/0	96.81	89.62	vfdb	NP_249099	(pilG) twitching motility protein PilG [Type IV pili (VF0082)] [Pseudomonas aeruginosa PAO1]
./SL506406_rnaviral_assembled/soft_filtered_transcripts.fasta	NODE_1773_length_1450_cov_2.098039_g995_i0	1	804	+	motA	49-852/852	========/======	2023-04-06	94.01	82.03	vfdb	NP_253641	(motA) flagellar motor protein [Deoxyhexose linking sugar 209 Da capping structure (AI138)] [Pseudomonas aeruginosa PAO1]
./SL506406_rnaviral_assembled/soft_filtered_transcripts.fasta	NODE_2197_length_1311_cov_4.304523_g1280_i0	113	1177	-	pilM	1-1065/1065	========/======	2023-03-04	99.81	82.29	vfdb	NP_253731	(pilM) type IV pilus inner membrane platform protein PilM [Type IV pili (VF0082)] [Pseudomonas aeruginosa PAO1]
./SL506406_rnaviral_assembled/soft_filtered_transcripts.fasta	NODE_53_length_3915_cov_5.720718_g33_i0	81	475	+	pilG	1-395/408	===============	0/0	96.81	89.62	vfdb	NP_249099	(pilG) twitching motility protein PilG [Type IV pili (VF0082)] [Pseudomonas aeruginosa PAO1]
./SL506406_rnaviral_assembled/soft_filtered_transcripts.fasta	NODE_53_length_3915_cov_5.720718_g33_i0	534	897	+	pilH	1-364/366	===============	0/0	99.45	90.66	vfdb	NP_249100	(pilH) twitching motility protein PilH [Type IV pili (VF0082)] [Pseudomonas aeruginosa PAO1]
./SL506406_rnaviral_assembled/soft_filtered_transcripts.fasta	NODE_53_length_3915_cov_5.720718_g33_i0	947	1483	+	pilI	1-537/537	========/======	2023-02-02	99.81	81.04	vfdb	NP_249101	(pilI) twitching motility protein PilI [Type IV pili (VF0082)] [Pseudomonas aeruginosa PAO1]
./SL506406_rnaviral_assembled/soft_filtered_transcripts.fasta	NODE_53_length_3915_cov_5.720718_g33_i0	1567	3609	+	pilJ	1-2049/2049	========/======	2023-01-06	99.71	85.7	vfdb	NP_249102	(pilJ) twitching motility protein PilJ [Type IV pili (VF0082)] [Pseudomonas aeruginosa PAO1]
./SL506360_rnaviral_assembled/soft_filtered_transcripts.fasta	NODE_26817_length_229_cov_1.000000_g25717_i0	35	229	-	acpXL	31-225/237	.==============	0/0	82.28	82.56	vfdb	NP_540392	(acpXL) acyl carrier protein [LPS (CVF383)] [Brucella melitensis bv. 1 str. 16M]
./SL506360_rnaviral_assembled/soft_filtered_transcripts.fasta	NODE_9116_length_393_cov_1.393750_g8016_i0	11	388	-	pilG	1-378/408	==============.	0/0	92.65	90.48	vfdb	NP_249099	(pilG) twitching motility protein PilG [Type IV pili (VF0082)] [Pseudomonas aeruginosa PAO1]
./SL506043_rnaviral_assembled/soft_filtered_transcripts.fasta	NODE_166_length_4116_cov_7.419985_g91_i0	133	527	+	pilG	1-395/408	===============	0/0	96.81	88.35	vfdb	NP_249099	(pilG) twitching motility protein PilG [Type IV pili (VF0082)] [Pseudomonas aeruginosa PAO1]
./SL506043_rnaviral_assembled/soft_filtered_transcripts.fasta	NODE_166_length_4116_cov_7.419985_g91_i0	586	949	+	pilH	1-364/366	===============	0/0	99.45	90.39	vfdb	NP_249100	(pilH) twitching motility protein PilH [Type IV pili (VF0082)] [Pseudomonas aeruginosa PAO1]
./SL506043_rnaviral_assembled/soft_filtered_transcripts.fasta	NODE_166_length_4116_cov_7.419985_g91_i0	999	1535	+	pilI	1-537/537	========/======	2023-04-04	99.63	81.82	vfdb	NP_249101	(pilI) twitching motility protein PilI [Type IV pili (VF0082)] [Pseudomonas aeruginosa PAO1]
./SL506043_rnaviral_assembled/soft_filtered_transcripts.fasta	NODE_166_length_4116_cov_7.419985_g91_i0	1619	3661	+	pilJ	1-2049/2049	========/======	2023-01-06	99.71	85.99	vfdb	NP_249102	(pilJ) twitching motility protein PilJ [Type IV pili (VF0082)] [Pseudomonas aeruginosa PAO1]
./SL506043_rnaviral_assembled/soft_filtered_transcripts.fasta	NODE_19229_length_483_cov_1.907317_g16816_i0	83	477	+	pilG	1-395/408	===============	0/0	96.81	87.09	vfdb	NP_249099	(pilG) twitching motility protein PilG [Type IV pili (VF0082)] [Pseudomonas aeruginosa PAO1]
./SL506043_rnaviral_assembled/soft_filtered_transcripts.fasta	NODE_23511_length_425_cov_4.525568_g21091_i0	104	309	+	acpXL	1-206/237	==============.	0/0	86.92	80.1	vfdb	NP_540392	(acpXL) acyl carrier protein [LPS (CVF383)] [Brucella melitensis bv. 1 str. 16M]
./SL506043_rnaviral_assembled/soft_filtered_transcripts.fasta	NODE_26071_length_399_cov_1.297546_g23651_i0	1	377	+	xcpT	64-440/447	..=============	0/0	84.34	83.29	vfdb	NP_251791	(xcpT) general secretion pathway protein G [xcp secretion system (VF0084)] [Pseudomonas aeruginosa PAO1]
./SL506043_rnaviral_assembled/soft_filtered_transcripts.fasta	NODE_29997_length_369_cov_1.412162_g27577_i0	46	243	+	acpXL	1-198/237	=============..	0/0	83.54	80.3	vfdb	NP_540392	(acpXL) acyl carrier protein [LPS (CVF383)] [Brucella melitensis bv. 1 str. 16M]
./SL506043_rnaviral_assembled/soft_filtered_transcripts.fasta	NODE_3970_length_1172_cov_10.190173_g2675_i0	126	1172	+	ompA	1-1029/1041	========/======	2023-07-28	98.37	87.07	vfdb	AAF37887	(ompA) outer membrane protein A [OmpA (VF0236)] [Escherichia coli O18:K1:H7 str. RS218]
./SL506043_rnaviral_assembled/soft_filtered_transcripts.fasta	NODE_4053_length_1160_cov_12.344066_g2675_i1	126	1160	+	ompA	1-1029/1041	========/======	2023-05-16	98.37	88.17	vfdb	AAF37887	(ompA) outer membrane protein A [OmpA (VF0236)] [Escherichia coli O18:K1:H7 str. RS218]
./SL506043_rnaviral_assembled/soft_filtered_transcripts.fasta	NODE_48612_length_283_cov_1.933333_g46192_i0	15	283	-	fliQ	2-270/270	===============	0/0	99.63	83.64	vfdb	NP_250138	(fliQ) flagellar biosynthetic protein FliQ [Flagella (VF0273)] [Pseudomonas aeruginosa PAO1]
./WGOK-210525_B06_rnaviral_assembled/soft_filtered_transcripts.fasta	NODE_4457_length_431_cov_2.128492_g4009_i0	11	405	-	pilG	1-395/408	===============	0/0	96.81	89.62	vfdb	NP_249099	(pilG) twitching motility protein PilG [Type IV pili (VF0082)] [Pseudomonas aeruginosa PAO1]
./SL506215_rnaviral_assembled/soft_filtered_transcripts.fasta	NODE_17036_length_243_cov_0.917647_g16212_i0	16	213	+	acpXL	1-198/237	=============..	0/0	83.54	80.3	vfdb	NP_540392	(acpXL) acyl carrier protein [LPS (CVF383)] [Brucella melitensis bv. 1 str. 16M]
./SL506215_rnaviral_assembled/soft_filtered_transcripts.fasta	NODE_22178_length_227_cov_1.012987_g21354_i0	3	192	-	acpXL	1-190/237	=============..	0/0	80.17	80.53	vfdb	NP_540392	(acpXL) acyl carrier protein [LPS (CVF383)] [Brucella melitensis bv. 1 str. 16M]
./SL505999_rnaviral_assembled/soft_filtered_transcripts.fasta	NODE_6296_length_480_cov_1.911548_g5224_i0	54	448	-	pilG	1-395/408	===============	0/0	96.81	88.35	vfdb	NP_249099	(pilG) twitching motility protein PilG [Type IV pili (VF0082)] [Pseudomonas aeruginosa PAO1]
./SL506210_rnaviral_assembled/soft_filtered_transcripts.fasta	NODE_11182_length_442_cov_5.842818_g9562_i0	70	433	-	pilH	1-364/366	===============	0/0	99.45	90.39	vfdb	NP_249100	(pilH) twitching motility protein PilH [Type IV pili (VF0082)] [Pseudomonas aeruginosa PAO1]
./SL506210_rnaviral_assembled/soft_filtered_transcripts.fasta	NODE_2041_length_1169_cov_4.814781_g1165_i0	615	1151	-	pilI	1-537/537	========/======	2023-04-04	99.63	82.38	vfdb	NP_249101	(pilI) twitching motility protein PilI [Type IV pili (VF0082)] [Pseudomonas aeruginosa PAO1]
./SL506210_rnaviral_assembled/soft_filtered_transcripts.fasta	NODE_7417_length_585_cov_3.066406_g5827_i0	228	556	-	fliE	1-326/330	========/======	2023-02-03	98.79	84.19	vfdb	NP_249791	(fliE) flagellar hook-basal body complex protein FliE [Flagella (VF0273)] [Pseudomonas aeruginosa PAO1]
./SL506210_rnaviral_assembled/soft_filtered_transcripts.fasta	NODE_8478_length_539_cov_16.027897_g6872_i0	63	457	+	pilG	1-395/408	===============	0/0	96.81	89.62	vfdb	NP_249099	(pilG) twitching motility protein PilG [Type IV pili (VF0082)] [Pseudomonas aeruginosa PAO1]
./SL506263_rnaviral_assembled/soft_filtered_transcripts.fasta	NODE_1592_length_1194_cov_10.477252_g967_i0	129	1190	+	ompA	1-1032/1041	========/======	1930-02-01	99.14	83.9	vfdb	AAF37887	(ompA) outer membrane protein A [OmpA (VF0236)] [Escherichia coli O18:K1:H7 str. RS218]
./SL506263_rnaviral_assembled/soft_filtered_transcripts.fasta	NODE_1648_length_1179_cov_10.206148_g967_i1	5	1051	-	ompA	1-1032/1041	========/======	2023-01-15	99.14	85.29	vfdb	AAF37887	(ompA) outer membrane protein A [OmpA (VF0236)] [Escherichia coli O18:K1:H7 str. RS218]
./SL506263_rnaviral_assembled/soft_filtered_transcripts.fasta	NODE_1750_length_1151_cov_11.648423_g1083_i0	129	1151	+	ompA	1-1008/1041	========/======	2023-02-15	96.83	84.75	vfdb	AAF37887	(ompA) outer membrane protein A [OmpA (VF0236)] [Escherichia coli O18:K1:H7 str. RS218]
./SL506263_rnaviral_assembled/soft_filtered_transcripts.fasta	NODE_496_length_1944_cov_5.419027_g275_i0	465	1001	-	pilI	1-537/537	========/======	2023-04-04	99.63	82.19	vfdb	NP_249101	(pilI) twitching motility protein PilI [Type IV pili (VF0082)] [Pseudomonas aeruginosa PAO1]
./SL506263_rnaviral_assembled/soft_filtered_transcripts.fasta	NODE_496_length_1944_cov_5.419027_g275_i0	1051	1414	-	pilH	1-364/366	===============	0/0	99.45	90.39	vfdb	NP_249100	(pilH) twitching motility protein PilH [Type IV pili (VF0082)] [Pseudomonas aeruginosa PAO1]
./SL506263_rnaviral_assembled/soft_filtered_transcripts.fasta	NODE_496_length_1944_cov_5.419027_g275_i0	1473	1867	-	pilG	1-395/408	===============	0/0	96.81	89.62	vfdb	NP_249099	(pilG) twitching motility protein PilG [Type IV pili (VF0082)] [Pseudomonas aeruginosa PAO1]
./SL506263_rnaviral_assembled/soft_filtered_transcripts.fasta	NODE_5076_length_611_cov_1.875465_g4002_i0	129	611	+	algU	1-483/582	=============..	0/0	82.99	83.02	vfdb	NP_249453	(algU) alginate biosynthesis protein AlgZ/FimS [Alginate (VF0091)] [Pseudomonas aeruginosa PAO1]
./SL506263_rnaviral_assembled/soft_filtered_transcripts.fasta	NODE_5249_length_598_cov_1.756190_g4169_i0	91	570	-	fliN	1-474/474	========/======	2023-08-22	98.31	80.53	vfdb	NP_250135	(fliN) flagellar motor switch protein FliN [Flagella (VF0273)] [Pseudomonas aeruginosa PAO1]
./WGOK-210401C_B06_rnaviral_assembled/soft_filtered_transcripts.fasta	NODE_10001_length_520_cov_1.483221_g8790_i0	1	356	+	pilG	40-395/408	.==============	0/0	87.25	89.33	vfdb	NP_249099	(pilG) twitching motility protein PilG [Type IV pili (VF0082)] [Pseudomonas aeruginosa PAO1]
./WGOK-210401C_B06_rnaviral_assembled/soft_filtered_transcripts.fasta	NODE_16197_length_390_cov_2.738170_g14974_i0	4	231	-	acpXL	1-228/237	===============	0/0	96.2	83.33	vfdb	NP_540392	(acpXL) acyl carrier protein [LPS (CVF383)] [Brucella melitensis bv. 1 str. 16M]
./WGOK-210401C_B06_rnaviral_assembled/soft_filtered_transcripts.fasta	NODE_1716_length_1338_cov_2.710672_g1226_i0	8	1026	+	waaF	1-1019/1038	===============	0/0	98.17	82.73	vfdb	NP_253699	(waaF) heptosyltransferase I [LPS (VF0085)] [Pseudomonas aeruginosa PAO1]
./WGOK-210401C_B06_rnaviral_assembled/soft_filtered_transcripts.fasta	NODE_2252_length_1187_cov_5.025135_g1640_i0	109	1179	+	ompA	1-1041/1041	========/======	1930-02-01	100	83.75	vfdb	AAF37887	(ompA) outer membrane protein A [OmpA (VF0236)] [Escherichia coli O18:K1:H7 str. RS218]
./WGOK-210401C_B06_rnaviral_assembled/soft_filtered_transcripts.fasta	NODE_268_length_2595_cov_4.775178_g225_i0	45	1070	+	pilT	1-1026/1035	===============	0/0	99.13	89.57	vfdb	NP_249086	(pilT) twitching motility protein PilT [Type IV pili (VF0082)] [Pseudomonas aeruginosa PAO1]
./WGOK-210401C_B06_rnaviral_assembled/soft_filtered_transcripts.fasta	NODE_268_length_2595_cov_4.775178_g225_i0	1107	2177	+	pilU	1-1071/1149	========/======	2023-06-08	92.86	86.61	vfdb	NP_249087	(pilU) twitching motility protein PilU [Type IV pili (VF0082)] [Pseudomonas aeruginosa PAO1]
./WGOK-210401C_B06_rnaviral_assembled/soft_filtered_transcripts.fasta	NODE_276_length_2552_cov_4.240016_g230_i0	1073	1456	+	pilG	1-384/408	===============	0/0	94.12	87.5	vfdb	NP_249099	(pilG) twitching motility protein PilG [Type IV pili (VF0082)] [Pseudomonas aeruginosa PAO1]
./WGOK-210401C_B06_rnaviral_assembled/soft_filtered_transcripts.fasta	NODE_4028_length_886_cov_3.929889_g3050_i0	487	879	-	csgB	64-456/456	..=============	0/0	86.18	80.66	vfdb	NP_460114	(csgB) minor curlin subunit precursor curli nucleator protein CsgB [Agf (VF0103)] [Salmonella enterica subsp. enterica serovar Typhimurium str. LT2]
./WGOK-210401C_B06_rnaviral_assembled/soft_filtered_transcripts.fasta	NODE_42103_length_246_cov_0.901734_g40880_i0	1	226	+	acpXL	57-282/282	...============	0/0	80.14	92.03	vfdb	NP_540028	(acpXL) acyl carrier protein [LPS (CVF383)] [Brucella melitensis bv. 1 str. 16M]
./WGOK-210401C_B06_rnaviral_assembled/soft_filtered_transcripts.fasta	NODE_65681_length_185_cov_2.660714_g64458_i0	1	180	+	mbtH-like	35-214/219	..=============	0/0	82.19	84.44	vfdb	NP_251102	(mbtH-like) MbtH-like protein from the pyoverdine cluster [pyoverdine (IA001)] [Pseudomonas aeruginosa PAO1]
./SL506324_rnaviral_assembled/soft_filtered_transcripts.fasta	NODE_1976_length_1184_cov_2.669667_g1415_i0	131	1184	+	ompA	1-1024/1041	========/======	2023-04-30	98.37	92.5	vfdb	AAF37887	(ompA) outer membrane protein A [OmpA (VF0236)] [Escherichia coli O18:K1:H7 str. RS218]
./SL506324_rnaviral_assembled/soft_filtered_transcripts.fasta	NODE_25657_length_259_cov_1.268817_g24537_i0	52	257	+	acpXL	1-206/237	==============.	0/0	86.92	81.07	vfdb	NP_540392	(acpXL) acyl carrier protein [LPS (CVF383)] [Brucella melitensis bv. 1 str. 16M]
./WM08-210615-14_B06_rnaviral_assembled/soft_filtered_transcripts.fasta	NODE_2147_length_1249_cov_69.555272_g1427_i0	167	1237	+	ompA	1-1041/1041	========/======	1930-02-01	100	83.66	vfdb	AAF37887	(ompA) outer membrane protein A [OmpA (VF0236)] [Escherichia coli O18:K1:H7 str. RS218]
./WM08-210615-14_B06_rnaviral_assembled/soft_filtered_transcripts.fasta	NODE_2148_length_1249_cov_62.436224_g1427_i1	13	1083	-	ompA	1-1041/1041	========/======	1930-02-01	100	83.57	vfdb	AAF37887	(ompA) outer membrane protein A [OmpA (VF0236)] [Escherichia coli O18:K1:H7 str. RS218]
./WM08-210615-14_B06_rnaviral_assembled/soft_filtered_transcripts.fasta	NODE_2202_length_1234_cov_53.195521_g1427_i2	13	1068	-	ompA	1-1041/1041	========/======	2023-01-15	100	85.04	vfdb	AAF37887	(ompA) outer membrane protein A [OmpA (VF0236)] [Escherichia coli O18:K1:H7 str. RS218]
./WM08-210615-14_B06_rnaviral_assembled/soft_filtered_transcripts.fasta	NODE_2251_length_1216_cov_19.937008_g1503_i0	7	1050	-	ompA	1-1041/1041	========/======	2023-01-03	100	85.92	vfdb	AAF37887	(ompA) outer membrane protein A [OmpA (VF0236)] [Escherichia coli O18:K1:H7 str. RS218]
./WM08-210615-14_B06_rnaviral_assembled/soft_filtered_transcripts.fasta	NODE_3168_length_1044_cov_3.040165_g2214_i0	215	796	-	algU	1-582/582	===============	0/0	100	83.33	vfdb	NP_249453	(algU) alginate biosynthesis protein AlgZ/FimS [Alginate (VF0091)] [Pseudomonas aeruginosa PAO1]
./WM08-210615-14_B06_rnaviral_assembled/soft_filtered_transcripts.fasta	NODE_3305_length_1022_cov_3.639621_g2313_i0	5	1022	-	ompA	3-1002/1041	========/======	2023-02-18	96.06	85.86	vfdb	AAF37887	(ompA) outer membrane protein A [OmpA (VF0236)] [Escherichia coli O18:K1:H7 str. RS218]
./SL505996_rnaviral_assembled/soft_filtered_transcripts.fasta	NODE_3991_length_720_cov_2.788253_g2751_i0	127	490	+	pilH	1-364/366	===============	0/0	99.45	90.39	vfdb	NP_249100	(pilH) twitching motility protein PilH [Type IV pili (VF0082)] [Pseudomonas aeruginosa PAO1]
./SL506062_rnaviral_assembled/soft_filtered_transcripts.fasta	NODE_27212_length_239_cov_0.939759_g26400_i0	1	194	-	acpXL	1-194/237	=============..	0/0	81.86	80.93	vfdb	NP_540392	(acpXL) acyl carrier protein [LPS (CVF383)] [Brucella melitensis bv. 1 str. 16M]
./SL506407_rnaviral_assembled/soft_filtered_transcripts.fasta	NODE_1231_length_1218_cov_49.427074_g889_i0	132	1193	+	ompA	1-1041/1041	========/======	1931-06-01	99.52	87.25	vfdb	AAF37887	(ompA) outer membrane protein A [OmpA (VF0236)] [Escherichia coli O18:K1:H7 str. RS218]
./SL506407_rnaviral_assembled/soft_filtered_transcripts.fasta	NODE_1235_length_1214_cov_8.741455_g893_i0	22	1092	-	ompA	1-1041/1041	========/======	2023-03-30	100	82.82	vfdb	AAF37887	(ompA) outer membrane protein A [OmpA (VF0236)] [Escherichia coli O18:K1:H7 str. RS218]
./SL506407_rnaviral_assembled/soft_filtered_transcripts.fasta	NODE_1322_length_1180_cov_7.779584_g964_i0	127	1173	+	ompA	1-1041/1041	========/======	2023-03-12	99.71	87.33	vfdb	AAF37887	(ompA) outer membrane protein A [OmpA (VF0236)] [Escherichia coli O18:K1:H7 str. RS218]
./SL506407_rnaviral_assembled/soft_filtered_transcripts.fasta	NODE_1441_length_1132_cov_7.806421_g1068_i0	1	1006	-	ompA	1-1006/1041	===============	0/0	96.64	97.52	vfdb	AAF37887	(ompA) outer membrane protein A [OmpA (VF0236)] [Escherichia coli O18:K1:H7 str. RS218]
./SL506407_rnaviral_assembled/soft_filtered_transcripts.fasta	NODE_1751_length_1030_cov_30.898642_g889_i1	26	1030	-	ompA	43-1041/1041	========/======	2023-05-16	95.49	88.02	vfdb	AAF37887	(ompA) outer membrane protein A [OmpA (VF0236)] [Escherichia coli O18:K1:H7 str. RS218]
./SL506342_rnaviral_assembled/soft_filtered_transcripts.fasta	NODE_16689_length_357_cov_1.890845_g15293_i0	166	355	+	acpXL	1-190/237	=============..	0/0	80.17	83.16	vfdb	NP_540392	(acpXL) acyl carrier protein [LPS (CVF383)] [Brucella melitensis bv. 1 str. 16M]
./SL506342_rnaviral_assembled/soft_filtered_transcripts.fasta	NODE_171_length_2955_cov_4.593685_g124_i0	409	2451	+	pilJ	1-2049/2049	========/======	2023-01-06	99.71	85.94	vfdb	NP_249102	(pilJ) twitching motility protein PilJ [Type IV pili (VF0082)] [Pseudomonas aeruginosa PAO1]
./SL506342_rnaviral_assembled/soft_filtered_transcripts.fasta	NODE_2177_length_1211_cov_8.212654_g1372_i0	182	545	-	pilH	1-364/366	===============	0/0	99.45	90.39	vfdb	NP_249100	(pilH) twitching motility protein PilH [Type IV pili (VF0082)] [Pseudomonas aeruginosa PAO1]
./SL506342_rnaviral_assembled/soft_filtered_transcripts.fasta	NODE_2177_length_1211_cov_8.212654_g1372_i0	604	998	-	pilG	1-395/408	===============	0/0	96.81	89.62	vfdb	NP_249099	(pilG) twitching motility protein PilG [Type IV pili (VF0082)] [Pseudomonas aeruginosa PAO1]
./SL506342_rnaviral_assembled/soft_filtered_transcripts.fasta	NODE_3162_length_1005_cov_6.531116_g2112_i0	216	797	-	algU	1-582/582	===============	0/0	100	82.47	vfdb	NP_249453	(algU) alginate biosynthesis protein AlgZ/FimS [Alginate (VF0091)] [Pseudomonas aeruginosa PAO1]
./SL506342_rnaviral_assembled/soft_filtered_transcripts.fasta	NODE_33506_length_248_cov_1.480000_g32110_i0	25	223	+	acpXL	1-203/237	========/====..	2023-01-04	83.97	80.79	vfdb	NP_540392	(acpXL) acyl carrier protein [LPS (CVF383)] [Brucella melitensis bv. 1 str. 16M]
./SL506342_rnaviral_assembled/soft_filtered_transcripts.fasta	NODE_4984_length_775_cov_1.462963_g3712_i0	1	317	+	fliE	13-326/330	========/======	2023-03-03	95.15	85.49	vfdb	NP_249791	(fliE) flagellar hook-basal body complex protein FliE [Flagella (VF0273)] [Pseudomonas aeruginosa PAO1]
./SL506193_rnaviral_assembled/soft_filtered_transcripts.fasta	NODE_10023_length_413_cov_5.111765_g8746_i0	1	331	-	pilG	1-331/408	=============..	0/0	81.13	90.63	vfdb	NP_249099	(pilG) twitching motility protein PilG [Type IV pili (VF0082)] [Pseudomonas aeruginosa PAO1]
./SL506193_rnaviral_assembled/soft_filtered_transcripts.fasta	NODE_12457_length_354_cov_3.548043_g11180_i0	33	354	-	pilH	43-364/366	.==============	0/0	87.98	89.75	vfdb	NP_249100	(pilH) twitching motility protein PilH [Type IV pili (VF0082)] [Pseudomonas aeruginosa PAO1]
./SL506193_rnaviral_assembled/soft_filtered_transcripts.fasta	NODE_8836_length_459_cov_2.424870_g7559_i0	1	394	+	pilG	2-395/408	===============	0/0	96.57	88.33	vfdb	NP_249099	(pilG) twitching motility protein PilG [Type IV pili (VF0082)] [Pseudomonas aeruginosa PAO1]
./SL506193_rnaviral_assembled/soft_filtered_transcripts.fasta	NODE_9550_length_431_cov_1.698324_g8273_i0	3	313	+	fliE	19-326/330	========/======	2023-02-03	93.33	84.24	vfdb	NP_249791	(fliE) flagellar hook-basal body complex protein FliE [Flagella (VF0273)] [Pseudomonas aeruginosa PAO1]
./SL506253_rnaviral_assembled/soft_filtered_transcripts.fasta	NODE_39612_length_253_cov_0.866667_g37075_i0	7	196	+	acpXL	38-227/237	..=============	0/0	80.17	80.53	vfdb	NP_540392	(acpXL) acyl carrier protein [LPS (CVF383)] [Brucella melitensis bv. 1 str. 16M]
./SL506068_rnaviral_assembled/soft_filtered_transcripts.fasta	NODE_1745_length_1183_cov_9.093694_g1040_i0	7	1053	-	ompA	1-1041/1041	========/======	2023-05-16	99.52	88.59	vfdb	AAF37887	(ompA) outer membrane protein A [OmpA (VF0236)] [Escherichia coli O18:K1:H7 str. RS218]
./SL506404_rnaviral_assembled/soft_filtered_transcripts.fasta	NODE_3068_length_1186_cov_2.420485_g1955_i0	675	1186	-	pilI	26-537/537	========/======	2023-04-04	94.97	82.1	vfdb	NP_249101	(pilI) twitching motility protein PilI [Type IV pili (VF0082)] [Pseudomonas aeruginosa PAO1]
./SL506404_rnaviral_assembled/soft_filtered_transcripts.fasta	NODE_4066_length_1036_cov_4.065421_g2710_i0	73	436	-	pilH	1-364/366	===============	0/0	99.45	90.11	vfdb	NP_249100	(pilH) twitching motility protein PilH [Type IV pili (VF0082)] [Pseudomonas aeruginosa PAO1]
./SL506404_rnaviral_assembled/soft_filtered_transcripts.fasta	NODE_4066_length_1036_cov_4.065421_g2710_i0	495	889	-	pilG	1-395/408	===============	0/0	96.81	89.37	vfdb	NP_249099	(pilG) twitching motility protein PilG [Type IV pili (VF0082)] [Pseudomonas aeruginosa PAO1]
./SL506250_rnaviral_assembled/soft_filtered_transcripts.fasta	NODE_10581_length_431_cov_1.396648_g9019_i0	32	426	-	pilG	1-395/408	===============	0/0	96.81	89.37	vfdb	NP_249099	(pilG) twitching motility protein PilG [Type IV pili (VF0082)] [Pseudomonas aeruginosa PAO1]
./SL506250_rnaviral_assembled/soft_filtered_transcripts.fasta	NODE_9809_length_456_cov_3.360313_g8248_i0	16	379	+	pilH	1-364/366	===============	0/0	99.45	90.66	vfdb	NP_249100	(pilH) twitching motility protein PilH [Type IV pili (VF0082)] [Pseudomonas aeruginosa PAO1]
./SL506349_rnaviral_assembled/soft_filtered_transcripts.fasta	NODE_12227_length_489_cov_11.521635_g10673_i0	84	478	+	pilG	1-395/408	===============	0/0	96.81	89.37	vfdb	NP_249099	(pilG) twitching motility protein PilG [Type IV pili (VF0082)] [Pseudomonas aeruginosa PAO1]
./SL506349_rnaviral_assembled/soft_filtered_transcripts.fasta	NODE_1266_length_1717_cov_5.389903_g835_i0	185	382	+	acpXL	1-198/237	=============..	0/0	83.54	80.81	vfdb	NP_540392	(acpXL) acyl carrier protein [LPS (CVF383)] [Brucella melitensis bv. 1 str. 16M]
./SL506349_rnaviral_assembled/soft_filtered_transcripts.fasta	NODE_1270_length_1713_cov_2.895732_g839_i0	889	1470	-	algU	1-582/582	===============	0/0	100	82.99	vfdb	NP_249453	(algU) alginate biosynthesis protein AlgZ/FimS [Alginate (VF0091)] [Pseudomonas aeruginosa PAO1]
./SL506349_rnaviral_assembled/soft_filtered_transcripts.fasta	NODE_31307_length_270_cov_1.583756_g29751_i0	4	230	-	acpXL	1-227/237	===============	0/0	95.78	85.02	vfdb	NP_540392	(acpXL) acyl carrier protein [LPS (CVF383)] [Brucella melitensis bv. 1 str. 16M]
./SL506349_rnaviral_assembled/soft_filtered_transcripts.fasta	NODE_8337_length_629_cov_4.492806_g6833_i0	70	433	+	pilH	1-364/366	===============	0/0	99.45	90.66	vfdb	NP_249100	(pilH) twitching motility protein PilH [Type IV pili (VF0082)] [Pseudomonas aeruginosa PAO1]
./SL506349_rnaviral_assembled/soft_filtered_transcripts.fasta	NODE_8498_length_621_cov_0.943431_g6993_i0	191	585	-	pilG	1-395/408	===============	0/0	96.81	86.08	vfdb	NP_249099	(pilG) twitching motility protein PilG [Type IV pili (VF0082)] [Pseudomonas aeruginosa PAO1]
./SL506221_rnaviral_assembled/soft_filtered_transcripts.fasta	NODE_22910_length_190_cov_2.666667_g21765_i0	1	190	-	acpXL	1-190/237	=============..	0/0	80.17	80.53	vfdb	NP_540392	(acpXL) acyl carrier protein [LPS (CVF383)] [Brucella melitensis bv. 1 str. 16M]
./SL506221_rnaviral_assembled/soft_filtered_transcripts.fasta	NODE_4925_length_606_cov_2.547842_g3810_i0	73	467	+	pilG	1-395/408	===============	0/0	96.81	89.62	vfdb	NP_249099	(pilG) twitching motility protein PilG [Type IV pili (VF0082)] [Pseudomonas aeruginosa PAO1]
./WGOK-210524_B06_rnaviral_assembled/soft_filtered_transcripts.fasta	NODE_28536_length_368_cov_4.372881_g26324_i0	99	296	-	acpXL	1-198/237	=============..	0/0	83.54	80.3	vfdb	NP_540392	(acpXL) acyl carrier protein [LPS (CVF383)] [Brucella melitensis bv. 1 str. 16M]
./WGOK-210524_B06_rnaviral_assembled/soft_filtered_transcripts.fasta	NODE_4094_length_1154_cov_11.317299_g2816_i0	128	1154	+	ompA	1-1009/1041	========/======	2023-07-28	96.45	87.02	vfdb	AAF37887	(ompA) outer membrane protein A [OmpA (VF0236)] [Escherichia coli O18:K1:H7 str. RS218]
./SL506044_rnaviral_assembled/soft_filtered_transcripts.fasta	NODE_2596_length_951_cov_3.435080_g1790_i0	65	459	+	pilG	1-395/408	===============	0/0	96.81	89.62	vfdb	NP_249099	(pilG) twitching motility protein PilG [Type IV pili (VF0082)] [Pseudomonas aeruginosa PAO1]
./SL506044_rnaviral_assembled/soft_filtered_transcripts.fasta	NODE_2596_length_951_cov_3.435080_g1790_i0	518	881	+	pilH	1-364/366	===============	0/0	99.45	90.66	vfdb	NP_249100	(pilH) twitching motility protein PilH [Type IV pili (VF0082)] [Pseudomonas aeruginosa PAO1]
./SL506394_rnaviral_assembled/soft_filtered_transcripts.fasta	NODE_10261_length_601_cov_1.668561_g8180_i0	50	413	-	pilH	1-364/366	===============	0/0	99.45	90.11	vfdb	NP_249100	(pilH) twitching motility protein PilH [Type IV pili (VF0082)] [Pseudomonas aeruginosa PAO1]
./SL506394_rnaviral_assembled/soft_filtered_transcripts.fasta	NODE_3168_length_1179_cov_3.509042_g1962_i0	162	1179	+	ompA	1-1006/1041	========/======	2023-01-12	96.64	94.69	vfdb	AAF37887	(ompA) outer membrane protein A [OmpA (VF0236)] [Escherichia coli O18:K1:H7 str. RS218]
./SL506390_rnaviral_assembled/soft_filtered_transcripts.fasta	NODE_7513_length_525_cov_3.453540_g6272_i0	92	455	+	pilH	1-364/366	===============	0/0	99.45	90.11	vfdb	NP_249100	(pilH) twitching motility protein PilH [Type IV pili (VF0082)] [Pseudomonas aeruginosa PAO1]
./SL506027_rnaviral_assembled/soft_filtered_transcripts.fasta	NODE_1153_length_1417_cov_5.354911_g647_i0	5	468	+	pilI	74-537/537	.=======/======	2023-02-02	86.22	82.8	vfdb	NP_249101	(pilI) twitching motility protein PilI [Type IV pili (VF0082)] [Pseudomonas aeruginosa PAO1]
./SL506027_rnaviral_assembled/soft_filtered_transcripts.fasta	NODE_18704_length_285_cov_1.518868_g17240_i0	43	240	-	acpXL	1-198/237	=============..	0/0	83.54	80.3	vfdb	NP_540392	(acpXL) acyl carrier protein [LPS (CVF383)] [Brucella melitensis bv. 1 str. 16M]
./SL506027_rnaviral_assembled/soft_filtered_transcripts.fasta	NODE_24301_length_249_cov_0.886364_g22837_i0	12	249	+	fliQ	20-257/270	.==============	0/0	88.15	84.03	vfdb	NP_250138	(fliQ) flagellar biosynthetic protein FliQ [Flagella (VF0273)] [Pseudomonas aeruginosa PAO1]
./SL506027_rnaviral_assembled/soft_filtered_transcripts.fasta	NODE_3034_length_918_cov_7.605917_g1968_i0	82	445	-	pilH	1-364/366	===============	0/0	99.45	90.66	vfdb	NP_249100	(pilH) twitching motility protein PilH [Type IV pili (VF0082)] [Pseudomonas aeruginosa PAO1]
./SL506027_rnaviral_assembled/soft_filtered_transcripts.fasta	NODE_3034_length_918_cov_7.605917_g1968_i0	504	898	-	pilG	1-395/408	===============	0/0	96.81	89.62	vfdb	NP_249099	(pilG) twitching motility protein PilG [Type IV pili (VF0082)] [Pseudomonas aeruginosa PAO1]
./SL506341_rnaviral_assembled/soft_filtered_transcripts.fasta	NODE_10414_length_600_cov_2.480076_g8873_i0	271	599	-	fliE	1-326/330	========/======	2023-03-03	98.79	85.41	vfdb	NP_249791	(fliE) flagellar hook-basal body complex protein FliE [Flagella (VF0273)] [Pseudomonas aeruginosa PAO1]
./SL506341_rnaviral_assembled/soft_filtered_transcripts.fasta	NODE_1161_length_1826_cov_3.341129_g796_i0	194	1523	+	algC	17-1346/1392	===============	0/0	95.55	85.94	vfdb	NP_254009	(algC) phosphomannomutase AlgC [Alginate biosynthesis (CVF522)] [Pseudomonas aeruginosa PAO1]
./SL506341_rnaviral_assembled/soft_filtered_transcripts.fasta	NODE_17037_length_444_cov_3.026954_g15464_i0	165	391	+	acpXL	1-227/237	===============	0/0	95.78	85.9	vfdb	NP_540392	(acpXL) acyl carrier protein [LPS (CVF383)] [Brucella melitensis bv. 1 str. 16M]
./SL506341_rnaviral_assembled/soft_filtered_transcripts.fasta	NODE_1845_length_1503_cov_6.634266_g1256_i0	961	1497	-	pilI	1-537/537	========/======	2023-04-04	99.63	81.63	vfdb	NP_249101	(pilI) twitching motility protein PilI [Type IV pili (VF0082)] [Pseudomonas aeruginosa PAO1]
./SL506341_rnaviral_assembled/soft_filtered_transcripts.fasta	NODE_2065_length_1435_cov_3.054332_g1397_i0	642	1223	-	algU	1-582/582	===============	0/0	100	82.3	vfdb	NP_249453	(algU) alginate biosynthesis protein AlgZ/FimS [Alginate (VF0091)] [Pseudomonas aeruginosa PAO1]
./SL506341_rnaviral_assembled/soft_filtered_transcripts.fasta	NODE_2571_length_1295_cov_8.455810_g1769_i0	115	1179	-	pilM	1-1065/1065	========/======	2023-02-02	99.91	82.27	vfdb	NP_253731	(pilM) type IV pilus inner membrane platform protein PilM [Type IV pili (VF0082)] [Pseudomonas aeruginosa PAO1]
./SL506341_rnaviral_assembled/soft_filtered_transcripts.fasta	NODE_35145_length_292_cov_0.858447_g33570_i0	7	233	-	acpXL	1-227/237	===============	0/0	95.78	82.38	vfdb	NP_540392	(acpXL) acyl carrier protein [LPS (CVF383)] [Brucella melitensis bv. 1 str. 16M]
./SL506341_rnaviral_assembled/soft_filtered_transcripts.fasta	NODE_3557_length_1111_cov_14.124277_g2543_i0	80	474	+	pilG	1-395/408	===============	0/0	96.81	89.62	vfdb	NP_249099	(pilG) twitching motility protein PilG [Type IV pili (VF0082)] [Pseudomonas aeruginosa PAO1]
./SL506341_rnaviral_assembled/soft_filtered_transcripts.fasta	NODE_3557_length_1111_cov_14.124277_g2543_i0	533	896	+	pilH	1-364/366	===============	0/0	99.45	90.39	vfdb	NP_249100	(pilH) twitching motility protein PilH [Type IV pili (VF0082)] [Pseudomonas aeruginosa PAO1]
./SL506341_rnaviral_assembled/soft_filtered_transcripts.fasta	NODE_5033_length_922_cov_3.599529_g3807_i0	88	864	-	flgG	8-784/786	========/======	2023-02-04	98.6	86.52	vfdb	NP_249773	(flgG) flagellar basal-body rod protein FlgG [Flagella (VF0273)] [Pseudomonas aeruginosa PAO1]
./SL506357_rnaviral_assembled/soft_filtered_transcripts.fasta	NODE_12064_length_544_cov_1.789809_g9979_i0	170	535	-	pilH	1-366/366	===============	0/0	100	87.43	vfdb	NP_249100	(pilH) twitching motility protein PilH [Type IV pili (VF0082)] [Pseudomonas aeruginosa PAO1]
./SL506357_rnaviral_assembled/soft_filtered_transcripts.fasta	NODE_16560_length_441_cov_2.279891_g14458_i0	53	441	-	pilG	7-395/408	===============	0/0	95.34	89.46	vfdb	NP_249099	(pilG) twitching motility protein PilG [Type IV pili (VF0082)] [Pseudomonas aeruginosa PAO1]
./SL506357_rnaviral_assembled/soft_filtered_transcripts.fasta	NODE_45882_length_245_cov_0.906977_g43777_i0	1	245	+	fliQ	24-268/270	.=======/======	2023-02-02	90.37	82.11	vfdb	NP_250138	(fliQ) flagellar biosynthetic protein FliQ [Flagella (VF0273)] [Pseudomonas aeruginosa PAO1]
./SL506357_rnaviral_assembled/soft_filtered_transcripts.fasta	NODE_7789_length_726_cov_1.754977_g5864_i0	2	344	+	pilH	22-364/366	===============	0/0	93.72	89.8	vfdb	NP_249100	(pilH) twitching motility protein PilH [Type IV pili (VF0082)] [Pseudomonas aeruginosa PAO1]
./SL506196_rnaviral_assembled/soft_filtered_transcripts.fasta	NODE_12330_length_475_cov_4.293532_g10426_i0	2	365	+	pilH	1-364/366	===============	0/0	99.45	90.39	vfdb	NP_249100	(pilH) twitching motility protein PilH [Type IV pili (VF0082)] [Pseudomonas aeruginosa PAO1]
./SL506196_rnaviral_assembled/soft_filtered_transcripts.fasta	NODE_21711_length_330_cov_2.229572_g19801_i0	63	260	-	acpXL	1-198/237	=============..	0/0	83.54	80.3	vfdb	NP_540392	(acpXL) acyl carrier protein [LPS (CVF383)] [Brucella melitensis bv. 1 str. 16M]
./SL506196_rnaviral_assembled/soft_filtered_transcripts.fasta	NODE_25341_length_298_cov_1.333333_g23431_i0	1	190	-	acpXL	1-190/237	=============..	0/0	80.17	80.53	vfdb	NP_540392	(acpXL) acyl carrier protein [LPS (CVF383)] [Brucella melitensis bv. 1 str. 16M]
./SL506416_rnaviral_assembled/soft_filtered_transcripts.fasta	NODE_20415_length_337_cov_1.719697_g18359_i0	1	337	-	pilG	32-368/408	.=============.	0/0	82.6	89.02	vfdb	NP_249099	(pilG) twitching motility protein PilG [Type IV pili (VF0082)] [Pseudomonas aeruginosa PAO1]
./WGOK-210502_B06_rnaviral_assembled/soft_filtered_transcripts.fasta	NODE_6851_length_523_cov_1.731111_g5903_i0	53	447	-	pilG	1-395/408	===============	0/0	96.81	89.62	vfdb	NP_249099	(pilG) twitching motility protein PilG [Type IV pili (VF0082)] [Pseudomonas aeruginosa PAO1]
./WGOK-210502_B06_rnaviral_assembled/soft_filtered_transcripts.fasta	NODE_6959_length_519_cov_1.372197_g6011_i0	43	517	+	algU	1-476/582	========/====..	2023-01-01	81.62	82.98	vfdb	NP_249453	(algU) alginate biosynthesis protein AlgZ/FimS [Alginate (VF0091)] [Pseudomonas aeruginosa PAO1]
./WG02g-210608-14_B06_rnaviral_assembled/soft_filtered_transcripts.fasta	NODE_14271_length_333_cov_0.907692_g12631_i0	1	330	-	pilG	1-330/408	=============..	0/0	80.88	88.18	vfdb	NP_249099	(pilG) twitching motility protein PilG [Type IV pili (VF0082)] [Pseudomonas aeruginosa PAO1]
./WM06-210518-14_B06_rnaviral_assembled/soft_filtered_transcripts.fasta	NODE_1779_length_1223_cov_97.676522_g1074_i0	130	1200	+	ompA	1-1041/1041	========/======	1930-02-01	100	83.66	vfdb	AAF37887	(ompA) outer membrane protein A [OmpA (VF0236)] [Escherichia coli O18:K1:H7 str. RS218]
./SL506010_rnaviral_assembled/soft_filtered_transcripts.fasta	NODE_1164_length_1012_cov_9.433440_g827_i0	91	454	-	pilH	1-364/366	===============	0/0	99.45	90.66	vfdb	NP_249100	(pilH) twitching motility protein PilH [Type IV pili (VF0082)] [Pseudomonas aeruginosa PAO1]
./SL506010_rnaviral_assembled/soft_filtered_transcripts.fasta	NODE_1164_length_1012_cov_9.433440_g827_i0	513	907	-	pilG	1-395/408	===============	0/0	96.81	89.62	vfdb	NP_249099	(pilG) twitching motility protein PilG [Type IV pili (VF0082)] [Pseudomonas aeruginosa PAO1]
./SL506010_rnaviral_assembled/soft_filtered_transcripts.fasta	NODE_1803_length_841_cov_2.690104_g1344_i0	211	792	+	algU	1-582/582	===============	0/0	100	82.82	vfdb	NP_249453	(algU) alginate biosynthesis protein AlgZ/FimS [Alginate (VF0091)] [Pseudomonas aeruginosa PAO1]
./SL506029_rnaviral_assembled/soft_filtered_transcripts.fasta	NODE_1610_length_1195_cov_10.927807_g945_i0	125	1171	+	ompA	1-1041/1041	========/======	2023-05-16	99.52	88.5	vfdb	AAF37887	(ompA) outer membrane protein A [OmpA (VF0236)] [Escherichia coli O18:K1:H7 str. RS218]
./SL506029_rnaviral_assembled/soft_filtered_transcripts.fasta	NODE_25937_length_237_cov_2.518293_g24638_i0	43	237	-	acpXL	4-198/237	=============..	0/0	82.28	80	vfdb	NP_540392	(acpXL) acyl carrier protein [LPS (CVF383)] [Brucella melitensis bv. 1 str. 16M]
./SL506029_rnaviral_assembled/soft_filtered_transcripts.fasta	NODE_3860_length_796_cov_2.002766_g2730_i0	36	617	+	algU	1-582/582	===============	0/0	100	83.16	vfdb	NP_249453	(algU) alginate biosynthesis protein AlgZ/FimS [Alginate (VF0091)] [Pseudomonas aeruginosa PAO1]
./SL506294_rnaviral_assembled/soft_filtered_transcripts.fasta	NODE_19597_length_290_cov_1.276498_g18092_i0	2	290	+	fliE	7-292/330	========/=====.	2023-02-03	86.67	82.7	vfdb	NP_249791	(fliE) flagellar hook-basal body complex protein FliE [Flagella (VF0273)] [Pseudomonas aeruginosa PAO1]
./SL506294_rnaviral_assembled/soft_filtered_transcripts.fasta	NODE_470_length_2032_cov_7.656457_g290_i0	24	418	+	pilG	1-395/408	===============	0/0	96.81	89.62	vfdb	NP_249099	(pilG) twitching motility protein PilG [Type IV pili (VF0082)] [Pseudomonas aeruginosa PAO1]
./SL506294_rnaviral_assembled/soft_filtered_transcripts.fasta	NODE_470_length_2032_cov_7.656457_g290_i0	477	840	+	pilH	1-364/366	===============	0/0	99.45	90.39	vfdb	NP_249100	(pilH) twitching motility protein PilH [Type IV pili (VF0082)] [Pseudomonas aeruginosa PAO1]
./SL506294_rnaviral_assembled/soft_filtered_transcripts.fasta	NODE_470_length_2032_cov_7.656457_g290_i0	890	1426	+	pilI	1-537/537	========/======	2023-04-04	99.63	82	vfdb	NP_249101	(pilI) twitching motility protein PilI [Type IV pili (VF0082)] [Pseudomonas aeruginosa PAO1]
./SL506334_rnaviral_assembled/soft_filtered_transcripts.fasta	NODE_14845_length_310_cov_1.780591_g13814_i0	1	284	-	fliE	1-281/330	========/====..	2023-03-03	85.15	83.1	vfdb	NP_249791	(fliE) flagellar hook-basal body complex protein FliE [Flagella (VF0273)] [Pseudomonas aeruginosa PAO1]
./SL506334_rnaviral_assembled/soft_filtered_transcripts.fasta	NODE_1536_length_1190_cov_2.997314_g962_i0	48	1112	+	pilM	1-1065/1065	========/======	2023-03-04	99.81	82.19	vfdb	NP_253731	(pilM) type IV pilus inner membrane platform protein PilM [Type IV pili (VF0082)] [Pseudomonas aeruginosa PAO1]
./SL506334_rnaviral_assembled/soft_filtered_transcripts.fasta	NODE_2812_length_874_cov_2.523096_g1987_i0	362	874	-	algU	70-582/582	.==============	0/0	88.14	82.46	vfdb	NP_249453	(algU) alginate biosynthesis protein AlgZ/FimS [Alginate (VF0091)] [Pseudomonas aeruginosa PAO1]
./SL506334_rnaviral_assembled/soft_filtered_transcripts.fasta	NODE_502_length_1841_cov_6.784502_g302_i0	354	890	-	pilI	1-537/537	========/======	2023-04-04	99.63	82.19	vfdb	NP_249101	(pilI) twitching motility protein PilI [Type IV pili (VF0082)] [Pseudomonas aeruginosa PAO1]
./SL506334_rnaviral_assembled/soft_filtered_transcripts.fasta	NODE_502_length_1841_cov_6.784502_g302_i0	940	1303	-	pilH	1-364/366	===============	0/0	99.45	90.66	vfdb	NP_249100	(pilH) twitching motility protein PilH [Type IV pili (VF0082)] [Pseudomonas aeruginosa PAO1]
./SL506334_rnaviral_assembled/soft_filtered_transcripts.fasta	NODE_502_length_1841_cov_6.784502_g302_i0	1362	1756	-	pilG	1-395/408	===============	0/0	96.81	89.62	vfdb	NP_249099	(pilG) twitching motility protein PilG [Type IV pili (VF0082)] [Pseudomonas aeruginosa PAO1]
./SL506366_rnaviral_assembled/soft_filtered_transcripts.fasta	NODE_10499_length_548_cov_1.909474_g8664_i0	191	519	-	fliE	1-326/330	========/======	2023-03-03	98.79	85.11	vfdb	NP_249791	(fliE) flagellar hook-basal body complex protein FliE [Flagella (VF0273)] [Pseudomonas aeruginosa PAO1]
./SL506366_rnaviral_assembled/soft_filtered_transcripts.fasta	NODE_12192_length_491_cov_1.578947_g10344_i0	67	491	-	flgC	18-439/441	========/======	2023-03-05	95.46	84.27	vfdb	NP_249769	(flgC) flagellar basal-body rod protein FlgC [Flagella (VF0273)] [Pseudomonas aeruginosa PAO1]
./SL506366_rnaviral_assembled/soft_filtered_transcripts.fasta	NODE_1816_length_1497_cov_8.208567_g1082_i0	1	534	-	pilI	1-534/537	========/======	2023-04-04	99.07	81.9	vfdb	NP_249101	(pilI) twitching motility protein PilI [Type IV pili (VF0082)] [Pseudomonas aeruginosa PAO1]
./SL506366_rnaviral_assembled/soft_filtered_transcripts.fasta	NODE_1816_length_1497_cov_8.208567_g1082_i0	584	947	-	pilH	1-364/366	===============	0/0	99.45	90.66	vfdb	NP_249100	(pilH) twitching motility protein PilH [Type IV pili (VF0082)] [Pseudomonas aeruginosa PAO1]
./SL506366_rnaviral_assembled/soft_filtered_transcripts.fasta	NODE_1816_length_1497_cov_8.208567_g1082_i0	1006	1400	-	pilG	1-395/408	===============	0/0	96.81	89.62	vfdb	NP_249099	(pilG) twitching motility protein PilG [Type IV pili (VF0082)] [Pseudomonas aeruginosa PAO1]
./SL506366_rnaviral_assembled/soft_filtered_transcripts.fasta	NODE_2678_length_1234_cov_2.967270_g1631_i0	604	1224	-	fliA	118-735/744	..======/======	2023-01-03	83.06	81.97	vfdb	NP_250146	(fliA) flagellar biosynthesis sigma factor FliA [Deoxyhexose linking sugar 209 Da capping structure (AI138)] [Pseudomonas aeruginosa PAO1]
./SL506366_rnaviral_assembled/soft_filtered_transcripts.fasta	NODE_31450_length_258_cov_2.162162_g29593_i0	67	256	+	acpXL	1-190/237	=============..	0/0	80.17	80.53	vfdb	NP_540392	(acpXL) acyl carrier protein [LPS (CVF383)] [Brucella melitensis bv. 1 str. 16M]
./SL506366_rnaviral_assembled/soft_filtered_transcripts.fasta	NODE_8260_length_647_cov_1.696864_g6469_i0	42	623	+	algU	1-582/582	===============	0/0	100	82.47	vfdb	NP_249453	(algU) alginate biosynthesis protein AlgZ/FimS [Alginate (VF0091)] [Pseudomonas aeruginosa PAO1]
./SL506173_rnaviral_assembled/soft_filtered_transcripts.fasta	NODE_1014_length_1218_cov_86.496070_g641_i0	132	1202	+	ompA	1-1041/1041	========/======	1930-02-01	100	83.38	vfdb	AAF37887	(ompA) outer membrane protein A [OmpA (VF0236)] [Escherichia coli O18:K1:H7 str. RS218]
./SL506173_rnaviral_assembled/soft_filtered_transcripts.fasta	NODE_1100_length_1174_cov_3.900999_g705_i0	96	1148	+	ompA	1-1041/1041	========/======	2023-01-12	100	94.3	vfdb	AAF37887	(ompA) outer membrane protein A [OmpA (VF0236)] [Escherichia coli O18:K1:H7 str. RS218]
./SL506173_rnaviral_assembled/soft_filtered_transcripts.fasta	NODE_1535_length_1017_cov_2.566737_g1041_i0	1	1017	-	ompA	5-1006/1041	========/======	2023-02-15	96.25	84.37	vfdb	AAF37887	(ompA) outer membrane protein A [OmpA (VF0236)] [Escherichia coli O18:K1:H7 str. RS218]
./SL506446_rnaviral_assembled/soft_filtered_transcripts.fasta	NODE_3908_length_964_cov_5.643098_g2779_i0	72	435	-	pilH	1-364/366	===============	0/0	99.45	90.66	vfdb	NP_249100	(pilH) twitching motility protein PilH [Type IV pili (VF0082)] [Pseudomonas aeruginosa PAO1]
./SL506446_rnaviral_assembled/soft_filtered_transcripts.fasta	NODE_3908_length_964_cov_5.643098_g2779_i0	494	888	-	pilG	1-395/408	===============	0/0	96.81	89.62	vfdb	NP_249099	(pilG) twitching motility protein PilG [Type IV pili (VF0082)] [Pseudomonas aeruginosa PAO1]
./SL506403_rnaviral_assembled/soft_filtered_transcripts.fasta	NODE_14260_length_556_cov_2.505176_g11681_i0	73	480	+	pilG	1-408/408	===============	0/0	100	86.52	vfdb	NP_249099	(pilG) twitching motility protein PilG [Type IV pili (VF0082)] [Pseudomonas aeruginosa PAO1]
./SL506403_rnaviral_assembled/soft_filtered_transcripts.fasta	NODE_15435_length_528_cov_3.815385_g12836_i0	2	396	-	pilG	1-395/408	===============	0/0	96.81	89.62	vfdb	NP_249099	(pilG) twitching motility protein PilG [Type IV pili (VF0082)] [Pseudomonas aeruginosa PAO1]
./SL506403_rnaviral_assembled/soft_filtered_transcripts.fasta	NODE_18456_length_467_cov_2.824873_g15844_i0	70	433	-	pilH	1-364/366	===============	0/0	99.45	90.11	vfdb	NP_249100	(pilH) twitching motility protein PilH [Type IV pili (VF0082)] [Pseudomonas aeruginosa PAO1]
./SL506403_rnaviral_assembled/soft_filtered_transcripts.fasta	NODE_25401_length_368_cov_1.440678_g22774_i0	73	270	+	acpXL	1-198/237	=============..	0/0	83.54	80.3	vfdb	NP_540392	(acpXL) acyl carrier protein [LPS (CVF383)] [Brucella melitensis bv. 1 str. 16M]
./SL506403_rnaviral_assembled/soft_filtered_transcripts.fasta	NODE_33767_length_304_cov_0.978355_g31139_i0	1	304	-	pilH	5-308/366	=============..	0/0	83.06	86.18	vfdb	NP_249100	(pilH) twitching motility protein PilH [Type IV pili (VF0082)] [Pseudomonas aeruginosa PAO1]
./SL506403_rnaviral_assembled/soft_filtered_transcripts.fasta	NODE_3818_length_1186_cov_3.918239_g2384_i0	122	1174	+	ompA	1-1041/1041	========/======	2023-01-12	100	95.54	vfdb	AAF37887	(ompA) outer membrane protein A [OmpA (VF0236)] [Escherichia coli O18:K1:H7 str. RS218]
./SL506216_rnaviral_assembled/soft_filtered_transcripts.fasta	NODE_10260_length_589_cov_2.246124_g8099_i0	12	377	+	pilH	1-366/366	===============	0/0	100	85.79	vfdb	NP_249100	(pilH) twitching motility protein PilH [Type IV pili (VF0082)] [Pseudomonas aeruginosa PAO1]
./SL506216_rnaviral_assembled/soft_filtered_transcripts.fasta	NODE_12835_length_507_cov_4.760369_g10631_i0	36	430	-	pilG	1-395/408	===============	0/0	96.81	86.83	vfdb	NP_249099	(pilG) twitching motility protein PilG [Type IV pili (VF0082)] [Pseudomonas aeruginosa PAO1]
./SL506216_rnaviral_assembled/soft_filtered_transcripts.fasta	NODE_19053_length_386_cov_1.290735_g16836_i0	40	385	-	pilH	14-359/366	===============	0/0	94.54	86.42	vfdb	NP_249100	(pilH) twitching motility protein PilH [Type IV pili (VF0082)] [Pseudomonas aeruginosa PAO1]
./SL506216_rnaviral_assembled/soft_filtered_transcripts.fasta	NODE_5397_length_912_cov_2.222884_g3592_i0	135	716	-	algU	1-582/582	===============	0/0	100	83.68	vfdb	NP_249453	(algU) alginate biosynthesis protein AlgZ/FimS [Alginate (VF0091)] [Pseudomonas aeruginosa PAO1]
./SL506054_rnaviral_assembled/soft_filtered_transcripts.fasta	NODE_18405_length_246_cov_2.497110_g17906_i0	4	201	-	acpXL	1-198/237	=============..	0/0	83.54	80.3	vfdb	NP_540392	(acpXL) acyl carrier protein [LPS (CVF383)] [Brucella melitensis bv. 1 str. 16M]
./Positive-Control_Extraction_Batch06_rnaviral_assembled/soft_filtered_transcripts.fasta	NODE_1036_length_815_cov_3.237197_g878_i0	43	675	+	steA	1-633/633	===============	0/0	100	99.84	vfdb	NP_460542	(steA) type III secretion system effector SteA [SPI-1 encoded T3SS (SS010)] [Salmonella enterica subsp. enterica serovar Typhimurium str. LT2]
./Positive-Control_Extraction_Batch06_rnaviral_assembled/soft_filtered_transcripts.fasta	NODE_1104_length_774_cov_1.697575_g945_i0	1	396	-	flgN	1-396/471	=============..	0/0	84.08	99.5	vfdb	NP_252042	(flgN) flagella synthesis protein FlgN [Deoxyhexose linking sugar 209 Da capping structure (AI138)] [Pseudomonas aeruginosa PAO1]
./Positive-Control_Extraction_Batch06_rnaviral_assembled/soft_filtered_transcripts.fasta	NODE_1104_length_774_cov_1.697575_g945_i0	451	774	-	flgM	1-324/324	===============	0/0	100	99.69	vfdb	NP_252041	(flgM) negative regulator of flagellin synthesis [Deoxyhexose linking sugar 209 Da capping structure (AI138)] [Pseudomonas aeruginosa PAO1]
./Positive-Control_Extraction_Batch06_rnaviral_assembled/soft_filtered_transcripts.fasta	NODE_1150_length_753_cov_3.267647_g989_i0	93	698	-	rhlI	1-606/606	===============	0/0	100	98.68	vfdb	NP_252166	(rhlI) autoinducer synthesis protein RhlL [Quorum sensing (VF0093)] [Pseudomonas aeruginosa PAO1]
./Positive-Control_Extraction_Batch06_rnaviral_assembled/soft_filtered_transcripts.fasta	NODE_1467_length_632_cov_2.198569_g1301_i0	292	621	-	fliE	1-330/330	===============	0/0	100	99.39	vfdb	NP_249791	(fliE) flagellar hook-basal body complex protein FliE [Flagella (VF0273)] [Pseudomonas aeruginosa PAO1]
./Positive-Control_Extraction_Batch06_rnaviral_assembled/soft_filtered_transcripts.fasta	NODE_1479_length_625_cov_6.931159_g1313_i0	8	613	-	lasI	1-606/606	===============	0/0	100	100	vfdb	NP_250123	(lasI) autoinducer synthesis protein LasI [Quorum sensing (VF0093)] [Pseudomonas aeruginosa PAO1]
./Positive-Control_Extraction_Batch06_rnaviral_assembled/soft_filtered_transcripts.fasta	NODE_1641_length_579_cov_4.944664_g1475_i0	118	579	+	algQ	1-462/483	===============	0/0	95.65	99.78	vfdb	NP_253942	(algQ) Alginate regulatory protein AlgQ [Alginate (VF0091)] [Pseudomonas aeruginosa PAO1]
./Positive-Control_Extraction_Batch06_rnaviral_assembled/soft_filtered_transcripts.fasta	NODE_2110_length_483_cov_1.902439_g1942_i0	24	272	+	ssaI	1-249/249	===============	0/0	100	100	vfdb	NP_460373	(ssaI) type III secretion system inner rod protein SsaI [TTSS(SPI-2 encode) (VF0321)] [Salmonella enterica subsp. enterica serovar Typhimurium str. LT2]
./Positive-Control_Extraction_Batch06_rnaviral_assembled/soft_filtered_transcripts.fasta	NODE_2190_length_471_cov_24.814070_g2022_i0	326	460	-	hld	1-135/135	===============	0/0	100	99.26	vfdb	NP_646776	(hld) delta-hemolysin [<delta>-hemolysin (VF0007)] [Staphylococcus aureus subsp. aureus MW2]
./Positive-Control_Extraction_Batch06_rnaviral_assembled/soft_filtered_transcripts.fasta	NODE_285_length_1698_cov_4.478769_g207_i0	293	1698	-	aprA	35-1440/1440	===============	0/0	97.64	99.57	vfdb	NP_249940	(aprA) alkaline metalloproteinase precursor [Alkaline protease (VF0090)] [Pseudomonas aeruginosa PAO1]
./Positive-Control_Extraction_Batch06_rnaviral_assembled/soft_filtered_transcripts.fasta	NODE_392_length_1426_cov_4.694752_g291_i0	214	1329	+	pilC	4-1119/1125	========/======	2023-07-12	98.67	80.04	vfdb	NP_253217	(pilC) still frameshift type 4 fimbrial biogenesis protein PilC [Type IV pili (VF0082)] [Pseudomonas aeruginosa PAO1]
./Positive-Control_Extraction_Batch06_rnaviral_assembled/soft_filtered_transcripts.fasta	NODE_436_length_1368_cov_4.073359_g325_i0	5	1261	-	lasA	1-1257/1257	===============	0/0	100	99.28	vfdb	NP_250562	(lasA) LasA protease precursor [LasA (VF0088)] [Pseudomonas aeruginosa PAO1]
./Positive-Control_Extraction_Batch06_rnaviral_assembled/soft_filtered_transcripts.fasta	NODE_620_length_1150_cov_6.318477_g480_i0	132	1150	+	ompA	1-1007/1041	========/======	2023-01-12	96.73	89.7	vfdb	AAF37887	(ompA) outer membrane protein A [OmpA (VF0236)] [Escherichia coli O18:K1:H7 str. RS218]
./Positive-Control_Extraction_Batch06_rnaviral_assembled/soft_filtered_transcripts.fasta	NODE_630_length_1138_cov_7.127700_g489_i0	132	1138	+	ompA	1-1007/1041	===============	0/0	96.73	98.01	vfdb	AAF37887	(ompA) outer membrane protein A [OmpA (VF0236)] [Escherichia coli O18:K1:H7 str. RS218]
./Positive-Control_Extraction_Batch06_rnaviral_assembled/soft_filtered_transcripts.fasta	NODE_713_length_1037_cov_3.970954_g571_i0	225	815	-	sseB	1-591/591	===============	0/0	100	100	vfdb	NP_460363	(sseB) type III secretion system effector SseB [TTSS(SPI-2 encode) (VF0321)] [Salmonella enterica subsp. enterica serovar Typhimurium str. LT2]
./Positive-Control_Extraction_Batch06_rnaviral_assembled/soft_filtered_transcripts.fasta	NODE_737_length_1012_cov_11.555911_g591_i0	102	686	-	mucA	1-585/585	===============	0/0	100	99.66	vfdb	NP_249454	(mucA) alkaline metalloproteinase precursor [Alginate (VF0091)] [Pseudomonas aeruginosa PAO1]
./SL506072_rnaviral_assembled/soft_filtered_transcripts.fasta	NODE_1637_length_1214_cov_13.128834_g980_i0	157	1203	+	ompA	1-1041/1041	========/======	2023-05-16	99.52	88.59	vfdb	AAF37887	(ompA) outer membrane protein A [OmpA (VF0236)] [Escherichia coli O18:K1:H7 str. RS218]
./SL506072_rnaviral_assembled/soft_filtered_transcripts.fasta	NODE_5054_length_716_cov_2.325039_g3704_i0	173	536	+	pilH	1-364/366	===============	0/0	99.45	90.66	vfdb	NP_249100	(pilH) twitching motility protein PilH [Type IV pili (VF0082)] [Pseudomonas aeruginosa PAO1]
./SL506281_rnaviral_assembled/soft_filtered_transcripts.fasta	NODE_4691_length_488_cov_2.698795_g4037_i0	89	483	-	pilG	1-395/408	===============	0/0	96.81	89.62	vfdb	NP_249099	(pilG) twitching motility protein PilG [Type IV pili (VF0082)] [Pseudomonas aeruginosa PAO1]
./WG02g-210601-14_B06_rnaviral_assembled/soft_filtered_transcripts.fasta	NODE_15507_length_368_cov_0.938983_g13747_i0	3	332	+	fliE	1-330/330	===============	0/0	100	80.91	vfdb	NP_249791	(fliE) flagellar hook-basal body complex protein FliE [Flagella (VF0273)] [Pseudomonas aeruginosa PAO1]
./SL506340_rnaviral_assembled/soft_filtered_transcripts.fasta	NODE_19630_length_330_cov_1.272374_g17484_i0	2	330	+	pilH	14-342/366	===============	0/0	89.89	90.27	vfdb	NP_249100	(pilH) twitching motility protein PilH [Type IV pili (VF0082)] [Pseudomonas aeruginosa PAO1]
./SL506164_rnaviral_assembled/soft_filtered_transcripts.fasta	NODE_1621_length_1208_cov_19.765639_g1019_i0	9	1079	-	ompA	1-1041/1041	========/======	1930-02-01	100	83.75	vfdb	AAF37887	(ompA) outer membrane protein A [OmpA (VF0236)] [Escherichia coli O18:K1:H7 str. RS218]
./SL506164_rnaviral_assembled/soft_filtered_transcripts.fasta	NODE_37627_length_235_cov_0.962963_g36382_i0	5	231	-	acpXL	1-227/237	===============	0/0	95.78	83.26	vfdb	NP_540392	(acpXL) acyl carrier protein [LPS (CVF383)] [Brucella melitensis bv. 1 str. 16M]
./WG0A-210608-14_B06_rnaviral_assembled/soft_filtered_transcripts.fasta	NODE_16682_length_267_cov_1.206186_g15379_i0	67	256	+	acpXL	1-190/237	=============..	0/0	80.17	81.58	vfdb	NP_540392	(acpXL) acyl carrier protein [LPS (CVF383)] [Brucella melitensis bv. 1 str. 16M]
./WG0A-210608-14_B06_rnaviral_assembled/soft_filtered_transcripts.fasta	NODE_8234_length_435_cov_1.475138_g6933_i0	1	338	+	pilH	27-364/366	.==============	0/0	92.35	90.24	vfdb	NP_249100	(pilH) twitching motility protein PilH [Type IV pili (VF0082)] [Pseudomonas aeruginosa PAO1]
./SL506435_rnaviral_assembled/soft_filtered_transcripts.fasta	NODE_1076_length_1610_cov_11.416396_g576_i0	214	608	+	pilG	1-395/408	===============	0/0	96.81	89.62	vfdb	NP_249099	(pilG) twitching motility protein PilG [Type IV pili (VF0082)] [Pseudomonas aeruginosa PAO1]
./SL506435_rnaviral_assembled/soft_filtered_transcripts.fasta	NODE_1076_length_1610_cov_11.416396_g576_i0	667	1030	+	pilH	1-364/366	===============	0/0	99.45	90.39	vfdb	NP_249100	(pilH) twitching motility protein PilH [Type IV pili (VF0082)] [Pseudomonas aeruginosa PAO1]
./SL506435_rnaviral_assembled/soft_filtered_transcripts.fasta	NODE_1076_length_1610_cov_11.416396_g576_i0	1080	1609	+	pilI	1-530/537	========/======	2023-02-02	98.51	81.54	vfdb	NP_249101	(pilI) twitching motility protein PilI [Type IV pili (VF0082)] [Pseudomonas aeruginosa PAO1]
./SL506435_rnaviral_assembled/soft_filtered_transcripts.fasta	NODE_859_length_1761_cov_4.622038_g465_i0	126	1190	+	pilM	1-1065/1065	===============	0/0	100	81.88	vfdb	NP_253731	(pilM) type IV pilus inner membrane platform protein PilM [Type IV pili (VF0082)] [Pseudomonas aeruginosa PAO1]
./SL506435_rnaviral_assembled/soft_filtered_transcripts.fasta	NODE_975_length_1686_cov_5.473032_g515_i0	211	792	+	algU	1-582/582	===============	0/0	100	82.47	vfdb	NP_249453	(algU) alginate biosynthesis protein AlgZ/FimS [Alginate (VF0091)] [Pseudomonas aeruginosa PAO1]
./SL506026_rnaviral_assembled/soft_filtered_transcripts.fasta	NODE_24_length_3322_cov_4.675285_g21_i0	1	1753	-	pilJ	1-1753/2049	=============..	0/0	85.55	85.51	vfdb	NP_249102	(pilJ) twitching motility protein PilJ [Type IV pili (VF0082)] [Pseudomonas aeruginosa PAO1]
./SL506026_rnaviral_assembled/soft_filtered_transcripts.fasta	NODE_24_length_3322_cov_4.675285_g21_i0	1837	2373	-	pilI	1-537/537	========/======	2023-04-04	99.63	81.63	vfdb	NP_249101	(pilI) twitching motility protein PilI [Type IV pili (VF0082)] [Pseudomonas aeruginosa PAO1]
./SL506026_rnaviral_assembled/soft_filtered_transcripts.fasta	NODE_24_length_3322_cov_4.675285_g21_i0	2423	2786	-	pilH	1-364/366	===============	0/0	99.45	90.66	vfdb	NP_249100	(pilH) twitching motility protein PilH [Type IV pili (VF0082)] [Pseudomonas aeruginosa PAO1]
./SL506026_rnaviral_assembled/soft_filtered_transcripts.fasta	NODE_24_length_3322_cov_4.675285_g21_i0	2845	3239	-	pilG	1-395/408	===============	0/0	96.81	89.62	vfdb	NP_249099	(pilG) twitching motility protein PilG [Type IV pili (VF0082)] [Pseudomonas aeruginosa PAO1]
./SL505981_rnaviral_assembled/soft_filtered_transcripts.fasta	NODE_1812_length_996_cov_3.218852_g1050_i0	245	826	-	algU	1-582/582	===============	0/0	100	82.99	vfdb	NP_249453	(algU) alginate biosynthesis protein AlgZ/FimS [Alginate (VF0091)] [Pseudomonas aeruginosa PAO1]
./SL505981_rnaviral_assembled/soft_filtered_transcripts.fasta	NODE_8835_length_377_cov_2.917763_g7697_i0	10	357	+	pilH	17-364/366	===============	0/0	95.08	89.94	vfdb	NP_249100	(pilH) twitching motility protein PilH [Type IV pili (VF0082)] [Pseudomonas aeruginosa PAO1]
./WG0L-210622-14_B06_rnaviral_assembled/soft_filtered_transcripts.fasta	NODE_19707_length_334_cov_2.835249_g17529_i0	1	334	+	pilH	21-354/366	===============	0/0	91.26	84.73	vfdb	NP_249100	(pilH) twitching motility protein PilH [Type IV pili (VF0082)] [Pseudomonas aeruginosa PAO1]
./SL506419_rnaviral_assembled/soft_filtered_transcripts.fasta	NODE_2394_length_1292_cov_1.601313_g1589_i0	406	769	-	pilH	1-364/366	===============	0/0	99.45	90.66	vfdb	NP_249100	(pilH) twitching motility protein PilH [Type IV pili (VF0082)] [Pseudomonas aeruginosa PAO1]
./SL506419_rnaviral_assembled/soft_filtered_transcripts.fasta	NODE_2394_length_1292_cov_1.601313_g1589_i0	828	1222	-	pilG	1-395/408	===============	0/0	96.81	89.62	vfdb	NP_249099	(pilG) twitching motility protein PilG [Type IV pili (VF0082)] [Pseudomonas aeruginosa PAO1]
./SL506419_rnaviral_assembled/soft_filtered_transcripts.fasta	NODE_2933_length_1171_cov_11.639344_g2008_i0	1	1041	-	ompA	1-1029/1041	========/======	2023-01-12	98.85	95.87	vfdb	AAF37887	(ompA) outer membrane protein A [OmpA (VF0236)] [Escherichia coli O18:K1:H7 str. RS218]
./SL506419_rnaviral_assembled/soft_filtered_transcripts.fasta	NODE_39625_length_253_cov_1.722222_g37978_i0	44	253	+	acpXL	1-210/237	==============.	0/0	88.61	82.38	vfdb	NP_540392	(acpXL) acyl carrier protein [LPS (CVF383)] [Brucella melitensis bv. 1 str. 16M]
./SL506302_rnaviral_assembled/soft_filtered_transcripts.fasta	NODE_4771_length_970_cov_3.716834_g3178_i0	78	472	+	pilG	1-395/408	===============	0/0	96.81	89.62	vfdb	NP_249099	(pilG) twitching motility protein PilG [Type IV pili (VF0082)] [Pseudomonas aeruginosa PAO1]
./SL506302_rnaviral_assembled/soft_filtered_transcripts.fasta	NODE_4771_length_970_cov_3.716834_g3178_i0	531	894	+	pilH	1-364/366	===============	0/0	99.45	89.83	vfdb	NP_249100	(pilH) twitching motility protein PilH [Type IV pili (VF0082)] [Pseudomonas aeruginosa PAO1]
./WG0L-210525-14_B06_rnaviral_assembled/soft_filtered_transcripts.fasta	NODE_41103_length_237_cov_0.951220_g39029_i0	3	231	-	fliQ	26-254/270	.=======/======	2023-02-02	84.44	83.91	vfdb	NP_250138	(fliQ) flagellar biosynthetic protein FliQ [Flagella (VF0273)] [Pseudomonas aeruginosa PAO1]
./WG0L-210525-14_B06_rnaviral_assembled/soft_filtered_transcripts.fasta	NODE_47805_length_228_cov_1.006452_g45731_i0	1	219	-	acpXL	1-219/237	==============.	0/0	92.41	84.93	vfdb	NP_540392	(acpXL) acyl carrier protein [LPS (CVF383)] [Brucella melitensis bv. 1 str. 16M]
./WG0L-210525-14_B06_rnaviral_assembled/soft_filtered_transcripts.fasta	NODE_6573_length_751_cov_1.938053_g4706_i0	199	593	-	pilG	1-395/408	===============	0/0	96.81	89.37	vfdb	NP_249099	(pilG) twitching motility protein PilG [Type IV pili (VF0082)] [Pseudomonas aeruginosa PAO1]
./SL506296_rnaviral_assembled/soft_filtered_transcripts.fasta	NODE_8900_length_373_cov_5.046667_g7965_i0	36	373	-	pilH	27-364/366	.==============	0/0	92.35	90.24	vfdb	NP_249100	(pilH) twitching motility protein PilH [Type IV pili (VF0082)] [Pseudomonas aeruginosa PAO1]
./SL506183_rnaviral_assembled/soft_filtered_transcripts.fasta	NODE_6481_length_627_cov_3.258123_g4795_i0	209	572	+	pilH	1-364/366	===============	0/0	99.45	90.39	vfdb	NP_249100	(pilH) twitching motility protein PilH [Type IV pili (VF0082)] [Pseudomonas aeruginosa PAO1]
./SL506045_rnaviral_assembled/soft_filtered_transcripts.fasta	NODE_12980_length_421_cov_5.215517_g11482_i0	120	420	-	pilH	64-364/366	..=============	0/0	82.24	89.7	vfdb	NP_249100	(pilH) twitching motility protein PilH [Type IV pili (VF0082)] [Pseudomonas aeruginosa PAO1]
./SL506045_rnaviral_assembled/soft_filtered_transcripts.fasta	NODE_3565_length_890_cov_2.051408_g2452_i0	9	878	-	pilM	196-1065/1065	..======/======	2023-03-04	81.5	81.31	vfdb	NP_253731	(pilM) type IV pilus inner membrane platform protein PilM [Type IV pili (VF0082)] [Pseudomonas aeruginosa PAO1]
./SL506045_rnaviral_assembled/soft_filtered_transcripts.fasta	NODE_823_length_1723_cov_2.456970_g467_i0	7	543	+	pilI	1-537/537	========/======	2023-04-04	99.63	82	vfdb	NP_249101	(pilI) twitching motility protein PilI [Type IV pili (VF0082)] [Pseudomonas aeruginosa PAO1]
./SL506207_rnaviral_assembled/soft_filtered_transcripts.fasta	NODE_7610_length_592_cov_2.391137_g5824_i0	113	507	-	pilG	1-395/408	===============	0/0	96.81	88.61	vfdb	NP_249099	(pilG) twitching motility protein PilG [Type IV pili (VF0082)] [Pseudomonas aeruginosa PAO1]
./SL506437_rnaviral_assembled/soft_filtered_transcripts.fasta	NODE_10248_length_466_cov_4.750636_g8578_i0	78	455	+	pilG	1-378/408	==============.	0/0	92.65	90.48	vfdb	NP_249099	(pilG) twitching motility protein PilG [Type IV pili (VF0082)] [Pseudomonas aeruginosa PAO1]
./SL506362_rnaviral_assembled/soft_filtered_transcripts.fasta	NODE_103_length_3004_cov_5.153190_g85_i0	1414	1950	-	pilI	1-537/537	========/======	2023-04-04	99.63	82	vfdb	NP_249101	(pilI) twitching motility protein PilI [Type IV pili (VF0082)] [Pseudomonas aeruginosa PAO1]
./SL506362_rnaviral_assembled/soft_filtered_transcripts.fasta	NODE_103_length_3004_cov_5.153190_g85_i0	2000	2363	-	pilH	1-364/366	===============	0/0	99.45	90.39	vfdb	NP_249100	(pilH) twitching motility protein PilH [Type IV pili (VF0082)] [Pseudomonas aeruginosa PAO1]
./SL506362_rnaviral_assembled/soft_filtered_transcripts.fasta	NODE_103_length_3004_cov_5.153190_g85_i0	2422	2816	-	pilG	1-395/408	===============	0/0	96.81	89.62	vfdb	NP_249099	(pilG) twitching motility protein PilG [Type IV pili (VF0082)] [Pseudomonas aeruginosa PAO1]
./SL506362_rnaviral_assembled/soft_filtered_transcripts.fasta	NODE_1407_length_1502_cov_2.984605_g760_i0	599	1497	+	pilM	1-899/1065	========/====..	2023-02-02	84.32	82.33	vfdb	NP_253731	(pilM) type IV pilus inner membrane platform protein PilM [Type IV pili (VF0082)] [Pseudomonas aeruginosa PAO1]
./SL506362_rnaviral_assembled/soft_filtered_transcripts.fasta	NODE_2624_length_1131_cov_9.531191_g1570_i0	123	1130	+	ompA	1-1008/1041	===============	0/0	96.83	99.5	vfdb	AAF37887	(ompA) outer membrane protein A [OmpA (VF0236)] [Escherichia coli O18:K1:H7 str. RS218]
./SL506362_rnaviral_assembled/soft_filtered_transcripts.fasta	NODE_2749_length_1104_cov_3.563531_g1654_i0	121	1104	+	ompA	1-969/1041	========/======	2023-02-15	93.08	84.65	vfdb	AAF37887	(ompA) outer membrane protein A [OmpA (VF0236)] [Escherichia coli O18:K1:H7 str. RS218]
./SL506362_rnaviral_assembled/soft_filtered_transcripts.fasta	NODE_7397_length_600_cov_2.984820_g5713_i0	2	474	-	algU	1-473/582	=============..	0/0	81.27	82.88	vfdb	NP_249453	(algU) alginate biosynthesis protein AlgZ/FimS [Alginate (VF0091)] [Pseudomonas aeruginosa PAO1]
./SL505989_rnaviral_assembled/soft_filtered_transcripts.fasta	NODE_10615_length_486_cov_3.239709_g9069_i0	55	418	+	pilH	1-364/366	===============	0/0	99.45	90.11	vfdb	NP_249100	(pilH) twitching motility protein PilH [Type IV pili (VF0082)] [Pseudomonas aeruginosa PAO1]
./SL505989_rnaviral_assembled/soft_filtered_transcripts.fasta	NODE_2233_length_1141_cov_7.392322_g1394_i0	130	1141	+	ompA	1-1000/1041	========/======	2023-05-16	95.87	88.66	vfdb	AAF37887	(ompA) outer membrane protein A [OmpA (VF0236)] [Escherichia coli O18:K1:H7 str. RS218]
./SL505989_rnaviral_assembled/soft_filtered_transcripts.fasta	NODE_23881_length_300_cov_1.665198_g22329_i0	33	230	-	acpXL	1-198/237	=============..	0/0	83.54	80.3	vfdb	NP_540392	(acpXL) acyl carrier protein [LPS (CVF383)] [Brucella melitensis bv. 1 str. 16M]
./SL506431_rnaviral_assembled/soft_filtered_transcripts.fasta	NODE_33000_length_241_cov_0.928571_g30642_i0	50	240	+	acpXL	1-191/237	=============..	0/0	80.59	80.63	vfdb	NP_540392	(acpXL) acyl carrier protein [LPS (CVF383)] [Brucella melitensis bv. 1 str. 16M]
./SL506380_rnaviral_assembled/soft_filtered_transcripts.fasta	NODE_17763_length_295_cov_2.995495_g16007_i0	2	295	-	pilH	49-342/366	..=============	0/0	80.33	89.8	vfdb	NP_249100	(pilH) twitching motility protein PilH [Type IV pili (VF0082)] [Pseudomonas aeruginosa PAO1]
./SL506380_rnaviral_assembled/soft_filtered_transcripts.fasta	NODE_23579_length_249_cov_1.772727_g21823_i0	3	192	-	acpXL	1-190/237	=============..	0/0	80.17	81.05	vfdb	NP_540392	(acpXL) acyl carrier protein [LPS (CVF383)] [Brucella melitensis bv. 1 str. 16M]
./SL506380_rnaviral_assembled/soft_filtered_transcripts.fasta	NODE_9091_length_491_cov_8.607656_g7339_i0	90	484	-	pilG	1-395/408	===============	0/0	96.81	89.62	vfdb	NP_249099	(pilG) twitching motility protein PilG [Type IV pili (VF0082)] [Pseudomonas aeruginosa PAO1]
./SL506023_rnaviral_assembled/soft_filtered_transcripts.fasta	NODE_24443_length_248_cov_2.114286_g23194_i0	17	243	-	acpXL	1-227/237	===============	0/0	95.78	84.14	vfdb	NP_540392	(acpXL) acyl carrier protein [LPS (CVF383)] [Brucella melitensis bv. 1 str. 16M]
./SL506023_rnaviral_assembled/soft_filtered_transcripts.fasta	NODE_4490_length_671_cov_4.240803_g3334_i0	201	595	-	pilG	1-395/408	===============	0/0	96.81	89.62	vfdb	NP_249099	(pilG) twitching motility protein PilG [Type IV pili (VF0082)] [Pseudomonas aeruginosa PAO1]
./SL506239_rnaviral_assembled/soft_filtered_transcripts.fasta	NODE_24115_length_307_cov_2.970085_g22183_i0	85	303	+	acpXL	1-219/237	==============.	0/0	92.41	80.82	vfdb	NP_540392	(acpXL) acyl carrier protein [LPS (CVF383)] [Brucella melitensis bv. 1 str. 16M]
./SL506184_rnaviral_assembled/soft_filtered_transcripts.fasta	NODE_5995_length_423_cov_3.625714_g4980_i0	17	411	+	pilG	1-395/408	===============	0/0	96.81	89.37	vfdb	NP_249099	(pilG) twitching motility protein PilG [Type IV pili (VF0082)] [Pseudomonas aeruginosa PAO1]
./SL506268_rnaviral_assembled/soft_filtered_transcripts.fasta	NODE_900_length_1205_cov_8.305654_g625_i0	25	1080	-	ompA	1-1041/1041	========/======	2023-01-15	100	84.75	vfdb	AAF37887	(ompA) outer membrane protein A [OmpA (VF0236)] [Escherichia coli O18:K1:H7 str. RS218]
./SL505993_rnaviral_assembled/soft_filtered_transcripts.fasta	NODE_10086_length_338_cov_2.535849_g8927_i0	1	326	+	fliE	4-326/330	========/======	2023-03-03	97.88	85.28	vfdb	NP_249791	(fliE) flagellar hook-basal body complex protein FliE [Flagella (VF0273)] [Pseudomonas aeruginosa PAO1]
./SL506197_rnaviral_assembled/soft_filtered_transcripts.fasta	NODE_10438_length_524_cov_2.490022_g8587_i0	36	419	-	pilG	1-384/408	===============	0/0	94.12	87.76	vfdb	NP_249099	(pilG) twitching motility protein PilG [Type IV pili (VF0082)] [Pseudomonas aeruginosa PAO1]
./SL506197_rnaviral_assembled/soft_filtered_transcripts.fasta	NODE_19604_length_339_cov_0.981203_g17746_i0	38	338	-	pilH	64-364/366	..=============	0/0	82.24	89.37	vfdb	NP_249100	(pilH) twitching motility protein PilH [Type IV pili (VF0082)] [Pseudomonas aeruginosa PAO1]
./SL506197_rnaviral_assembled/soft_filtered_transcripts.fasta	NODE_2709_length_1148_cov_8.585116_g1718_i0	1	1021	-	ompA	1-1009/1041	========/======	2023-05-16	96.73	88.37	vfdb	AAF37887	(ompA) outer membrane protein A [OmpA (VF0236)] [Escherichia coli O18:K1:H7 str. RS218]
./SL506197_rnaviral_assembled/soft_filtered_transcripts.fasta	NODE_2710_length_1148_cov_5.490233_g1719_i0	370	951	-	algU	1-582/582	===============	0/0	100	82.3	vfdb	NP_249453	(algU) alginate biosynthesis protein AlgZ/FimS [Alginate (VF0091)] [Pseudomonas aeruginosa PAO1]
./SL506197_rnaviral_assembled/soft_filtered_transcripts.fasta	NODE_2810_length_1133_cov_2.009434_g1796_i0	66	1091	-	pilT	1-1026/1035	===============	0/0	99.13	89.57	vfdb	NP_249086	(pilT) twitching motility protein PilT [Type IV pili (VF0082)] [Pseudomonas aeruginosa PAO1]
./SL506428_rnaviral_assembled/soft_filtered_transcripts.fasta	NODE_12933_length_468_cov_1.060759_g10849_i0	135	467	+	pilH	1-333/366	==============.	0/0	90.98	86.79	vfdb	NP_249100	(pilH) twitching motility protein PilH [Type IV pili (VF0082)] [Pseudomonas aeruginosa PAO1]
./SL506428_rnaviral_assembled/soft_filtered_transcripts.fasta	NODE_7624_length_673_cov_2.713333_g5643_i0	77	471	+	pilG	1-395/408	===============	0/0	96.81	89.62	vfdb	NP_249099	(pilG) twitching motility protein PilG [Type IV pili (VF0082)] [Pseudomonas aeruginosa PAO1]
./SL506377_rnaviral_assembled/soft_filtered_transcripts.fasta	NODE_763_length_1546_cov_4.952478_g469_i0	79	473	+	pilG	1-395/408	===============	0/0	96.81	89.37	vfdb	NP_249099	(pilG) twitching motility protein PilG [Type IV pili (VF0082)] [Pseudomonas aeruginosa PAO1]
./SL506377_rnaviral_assembled/soft_filtered_transcripts.fasta	NODE_763_length_1546_cov_4.952478_g469_i0	532	895	+	pilH	1-364/366	===============	0/0	99.45	90.66	vfdb	NP_249100	(pilH) twitching motility protein PilH [Type IV pili (VF0082)] [Pseudomonas aeruginosa PAO1]
./SL506377_rnaviral_assembled/soft_filtered_transcripts.fasta	NODE_763_length_1546_cov_4.952478_g469_i0	945	1481	+	pilI	1-537/537	========/======	2023-04-04	99.63	81.63	vfdb	NP_249101	(pilI) twitching motility protein PilI [Type IV pili (VF0082)] [Pseudomonas aeruginosa PAO1]
./SL506003_rnaviral_assembled/soft_filtered_transcripts.fasta	NODE_7883_length_442_cov_2.932249_g6653_i0	120	442	-	pilH	42-364/366	.==============	0/0	88.25	89.78	vfdb	NP_249100	(pilH) twitching motility protein PilH [Type IV pili (VF0082)] [Pseudomonas aeruginosa PAO1]
./SL506413_rnaviral_assembled/soft_filtered_transcripts.fasta	NODE_4102_length_1307_cov_11.146677_g2719_i0	244	1284	+	ompA	1-1041/1041	===============	0/0	100	98.08	vfdb	AAF37887	(ompA) outer membrane protein A [OmpA (VF0236)] [Escherichia coli O18:K1:H7 str. RS218]
./SL506413_rnaviral_assembled/soft_filtered_transcripts.fasta	NODE_69720_length_243_cov_0.917647_g66767_i0	22	219	-	acpXL	1-198/237	=============..	0/0	83.54	81.31	vfdb	NP_540392	(acpXL) acyl carrier protein [LPS (CVF383)] [Brucella melitensis bv. 1 str. 16M]
./SL506413_rnaviral_assembled/soft_filtered_transcripts.fasta	NODE_88527_length_228_cov_1.006452_g85574_i0	37	227	+	acpXL	1-191/237	=============..	0/0	80.59	81.67	vfdb	NP_540392	(acpXL) acyl carrier protein [LPS (CVF383)] [Brucella melitensis bv. 1 str. 16M]
./SL506297_rnaviral_assembled/soft_filtered_transcripts.fasta	NODE_1855_length_1129_cov_5.768939_g1179_i0	10	1029	-	ompA	1-1002/1041	========/======	2023-02-18	96.25	85.49	vfdb	AAF37887	(ompA) outer membrane protein A [OmpA (VF0236)] [Escherichia coli O18:K1:H7 str. RS218]
./SL506297_rnaviral_assembled/soft_filtered_transcripts.fasta	NODE_31455_length_238_cov_0.945455_g30213_i0	5	223	-	acpXL	1-219/237	==============.	0/0	92.41	82.19	vfdb	NP_540392	(acpXL) acyl carrier protein [LPS (CVF383)] [Brucella melitensis bv. 1 str. 16M]
./SL506297_rnaviral_assembled/soft_filtered_transcripts.fasta	NODE_4743_length_702_cov_2.793323_g3602_i0	33	612	+	algU	1-580/582	===============	0/0	99.66	82.24	vfdb	NP_249453	(algU) alginate biosynthesis protein AlgZ/FimS [Alginate (VF0091)] [Pseudomonas aeruginosa PAO1]
./SL506297_rnaviral_assembled/soft_filtered_transcripts.fasta	NODE_4824_length_696_cov_3.357945_g3678_i0	98	481	+	pilG	1-384/408	===============	0/0	94.12	87.76	vfdb	NP_249099	(pilG) twitching motility protein PilG [Type IV pili (VF0082)] [Pseudomonas aeruginosa PAO1]
./SL506305_rnaviral_assembled/soft_filtered_transcripts.fasta	NODE_18961_length_320_cov_2.987854_g17309_i0	1	286	-	fliE	1-283/330	========/=====.	2023-02-03	85.76	82.17	vfdb	NP_249791	(fliE) flagellar hook-basal body complex protein FliE [Flagella (VF0273)] [Pseudomonas aeruginosa PAO1]
./SL506305_rnaviral_assembled/soft_filtered_transcripts.fasta	NODE_202_length_2632_cov_4.779992_g131_i0	79	2121	-	pilJ	1-2049/2049	========/======	2023-01-06	99.71	85.65	vfdb	NP_249102	(pilJ) twitching motility protein PilJ [Type IV pili (VF0082)] [Pseudomonas aeruginosa PAO1]
./SL506305_rnaviral_assembled/soft_filtered_transcripts.fasta	NODE_22875_length_287_cov_1.406542_g21223_i0	96	285	+	acpXL	1-190/237	=============..	0/0	80.17	80	vfdb	NP_540392	(acpXL) acyl carrier protein [LPS (CVF383)] [Brucella melitensis bv. 1 str. 16M]
./SL506305_rnaviral_assembled/soft_filtered_transcripts.fasta	NODE_2554_length_1114_cov_4.470701_g1564_i0	211	792	+	algU	1-582/582	===============	0/0	100	82.82	vfdb	NP_249453	(algU) alginate biosynthesis protein AlgZ/FimS [Alginate (VF0091)] [Pseudomonas aeruginosa PAO1]
./SL506305_rnaviral_assembled/soft_filtered_transcripts.fasta	NODE_3232_length_996_cov_11.762730_g2070_i0	86	480	+	pilG	1-395/408	===============	0/0	96.81	89.62	vfdb	NP_249099	(pilG) twitching motility protein PilG [Type IV pili (VF0082)] [Pseudomonas aeruginosa PAO1]
./SL506305_rnaviral_assembled/soft_filtered_transcripts.fasta	NODE_3232_length_996_cov_11.762730_g2070_i0	539	902	+	pilH	1-364/366	===============	0/0	99.45	90.39	vfdb	NP_249100	(pilH) twitching motility protein PilH [Type IV pili (VF0082)] [Pseudomonas aeruginosa PAO1]
./SL506308_rnaviral_assembled/soft_filtered_transcripts.fasta	NODE_546_length_2050_cov_2.204856_g320_i0	582	1118	-	pilI	1-537/537	========/======	2023-04-04	99.63	81.82	vfdb	NP_249101	(pilI) twitching motility protein PilI [Type IV pili (VF0082)] [Pseudomonas aeruginosa PAO1]
./SL506308_rnaviral_assembled/soft_filtered_transcripts.fasta	NODE_546_length_2050_cov_2.204856_g320_i0	1168	1531	-	pilH	1-364/366	===============	0/0	99.45	90.39	vfdb	NP_249100	(pilH) twitching motility protein PilH [Type IV pili (VF0082)] [Pseudomonas aeruginosa PAO1]
./SL506308_rnaviral_assembled/soft_filtered_transcripts.fasta	NODE_546_length_2050_cov_2.204856_g320_i0	1590	1984	-	pilG	1-395/408	===============	0/0	96.81	89.37	vfdb	NP_249099	(pilG) twitching motility protein PilG [Type IV pili (VF0082)] [Pseudomonas aeruginosa PAO1]
./SL506179_rnaviral_assembled/soft_filtered_transcripts.fasta	NODE_2394_length_1175_cov_20.789474_g1287_i0	1	1041	-	ompA	1-1029/1041	========/======	2023-05-16	98.66	88.59	vfdb	AAF37887	(ompA) outer membrane protein A [OmpA (VF0236)] [Escherichia coli O18:K1:H7 str. RS218]
./SL506259_rnaviral_assembled/soft_filtered_transcripts.fasta	NODE_8504_length_496_cov_2.583924_g7094_i0	181	496	-	pilH	49-364/366	..=============	0/0	86.34	89.87	vfdb	NP_249100	(pilH) twitching motility protein PilH [Type IV pili (VF0082)] [Pseudomonas aeruginosa PAO1]
./WGOK-210523C_B06_rnaviral_assembled/soft_filtered_transcripts.fasta	NODE_8878_length_478_cov_1.397531_g7368_i0	43	240	+	acpXL	1-198/237	=============..	0/0	83.54	80.3	vfdb	NP_540392	(acpXL) acyl carrier protein [LPS (CVF383)] [Brucella melitensis bv. 1 str. 16M]
./SL505983_rnaviral_assembled/soft_filtered_transcripts.fasta	NODE_18100_length_252_cov_0.871508_g17255_i0	58	252	-	acpXL	4-198/237	=============..	0/0	82.28	80	vfdb	NP_540392	(acpXL) acyl carrier protein [LPS (CVF383)] [Brucella melitensis bv. 1 str. 16M]
./SL505983_rnaviral_assembled/soft_filtered_transcripts.fasta	NODE_5654_length_479_cov_2.152709_g4813_i0	67	461	-	pilG	1-395/408	===============	0/0	96.81	89.37	vfdb	NP_249099	(pilG) twitching motility protein PilG [Type IV pili (VF0082)] [Pseudomonas aeruginosa PAO1]
./SL505983_rnaviral_assembled/soft_filtered_transcripts.fasta	NODE_5673_length_478_cov_3.338272_g4832_i0	31	394	+	pilH	1-364/366	===============	0/0	99.45	90.39	vfdb	NP_249100	(pilH) twitching motility protein PilH [Type IV pili (VF0082)] [Pseudomonas aeruginosa PAO1]
./SL506322_rnaviral_assembled/soft_filtered_transcripts.fasta	NODE_21979_length_260_cov_2.122995_g20805_i0	13	239	+	acpXL	1-227/237	===============	0/0	95.78	82.82	vfdb	NP_540392	(acpXL) acyl carrier protein [LPS (CVF383)] [Brucella melitensis bv. 1 str. 16M]
./WGOK-210506_B06_rnaviral_assembled/soft_filtered_transcripts.fasta	NODE_14384_length_453_cov_3.042105_g12657_i0	1	395	+	pilG	1-395/408	===============	0/0	96.81	89.37	vfdb	NP_249099	(pilG) twitching motility protein PilG [Type IV pili (VF0082)] [Pseudomonas aeruginosa PAO1]
./WGOK-210506_B06_rnaviral_assembled/soft_filtered_transcripts.fasta	NODE_2540_length_1201_cov_8.623227_g1706_i0	124	1194	+	ompA	1-1041/1041	========/======	2023-03-30	100	82.82	vfdb	AAF37887	(ompA) outer membrane protein A [OmpA (VF0236)] [Escherichia coli O18:K1:H7 str. RS218]
./WGOK-210506_B06_rnaviral_assembled/soft_filtered_transcripts.fasta	NODE_3234_length_1078_cov_2.583085_g2236_i0	176	757	+	algU	1-582/582	===============	0/0	100	82.47	vfdb	NP_249453	(algU) alginate biosynthesis protein AlgZ/FimS [Alginate (VF0091)] [Pseudomonas aeruginosa PAO1]
./SL506032_rnaviral_assembled/soft_filtered_transcripts.fasta	NODE_1281_length_1224_cov_19.563858_g703_i0	130	1200	+	ompA	1-1041/1041	========/======	1930-02-01	100	83.19	vfdb	AAF37887	(ompA) outer membrane protein A [OmpA (VF0236)] [Escherichia coli O18:K1:H7 str. RS218]
./SL506343_rnaviral_assembled/soft_filtered_transcripts.fasta	NODE_9603_length_376_cov_3.405941_g8615_i0	3	361	-	pilH	1-359/366	===============	0/0	98.09	90.81	vfdb	NP_249100	(pilH) twitching motility protein PilH [Type IV pili (VF0082)] [Pseudomonas aeruginosa PAO1]
./SL506257_rnaviral_assembled/soft_filtered_transcripts.fasta	NODE_25494_length_268_cov_3.200000_g23337_i0	1	190	-	acpXL	1-190/237	=============..	0/0	80.17	81.05	vfdb	NP_540392	(acpXL) acyl carrier protein [LPS (CVF383)] [Brucella melitensis bv. 1 str. 16M]
./SL506415_rnaviral_assembled/soft_filtered_transcripts.fasta	NODE_2364_length_689_cov_5.488636_g1804_i0	3	513	-	algU	1-511/582	==============.	0/0	87.8	82	vfdb	NP_249453	(algU) alginate biosynthesis protein AlgZ/FimS [Alginate (VF0091)] [Pseudomonas aeruginosa PAO1]
./SL506006_rnaviral_assembled/soft_filtered_transcripts.fasta	NODE_6467_length_548_cov_4.191579_g4990_i0	77	471	-	pilG	1-395/408	===============	0/0	96.81	89.62	vfdb	NP_249099	(pilG) twitching motility protein PilG [Type IV pili (VF0082)] [Pseudomonas aeruginosa PAO1]
./SL506006_rnaviral_assembled/soft_filtered_transcripts.fasta	NODE_9260_length_424_cov_6.988604_g7765_i0	2	352	+	pilH	14-364/366	===============	0/0	95.9	90.03	vfdb	NP_249100	(pilH) twitching motility protein PilH [Type IV pili (VF0082)] [Pseudomonas aeruginosa PAO1]
./SL506351_rnaviral_assembled/soft_filtered_transcripts.fasta	NODE_175_length_2787_cov_3.741341_g117_i0	1290	1826	-	pilI	1-537/537	========/======	2023-04-04	99.63	81.82	vfdb	NP_249101	(pilI) twitching motility protein PilI [Type IV pili (VF0082)] [Pseudomonas aeruginosa PAO1]
./SL506351_rnaviral_assembled/soft_filtered_transcripts.fasta	NODE_175_length_2787_cov_3.741341_g117_i0	1876	2239	-	pilH	1-364/366	===============	0/0	99.45	90.39	vfdb	NP_249100	(pilH) twitching motility protein PilH [Type IV pili (VF0082)] [Pseudomonas aeruginosa PAO1]
./SL506351_rnaviral_assembled/soft_filtered_transcripts.fasta	NODE_175_length_2787_cov_3.741341_g117_i0	2298	2692	-	pilG	1-395/408	===============	0/0	96.81	89.62	vfdb	NP_249099	(pilG) twitching motility protein PilG [Type IV pili (VF0082)] [Pseudomonas aeruginosa PAO1]
./SL506351_rnaviral_assembled/soft_filtered_transcripts.fasta	NODE_5829_length_679_cov_2.077558_g4677_i0	2	474	-	algU	1-473/582	=============..	0/0	81.27	82.66	vfdb	NP_249453	(algU) alginate biosynthesis protein AlgZ/FimS [Alginate (VF0091)] [Pseudomonas aeruginosa PAO1]
./SL506439_rnaviral_assembled/soft_filtered_transcripts.fasta	NODE_15191_length_475_cov_2.425373_g13177_i0	1	394	+	pilG	2-395/408	===============	0/0	96.57	89.59	vfdb	NP_249099	(pilG) twitching motility protein PilG [Type IV pili (VF0082)] [Pseudomonas aeruginosa PAO1]
./SL506439_rnaviral_assembled/soft_filtered_transcripts.fasta	NODE_2559_length_1270_cov_2.475355_g1615_i0	48	629	+	algU	1-582/582	===============	0/0	100	82.3	vfdb	NP_249453	(algU) alginate biosynthesis protein AlgZ/FimS [Alginate (VF0091)] [Pseudomonas aeruginosa PAO1]
./SL506439_rnaviral_assembled/soft_filtered_transcripts.fasta	NODE_3139_length_1166_cov_9.871912_g2030_i0	123	1166	+	ompA	1-1029/1041	========/======	2023-03-15	98.85	85.06	vfdb	AAF37887	(ompA) outer membrane protein A [OmpA (VF0236)] [Escherichia coli O18:K1:H7 str. RS218]
./SL506439_rnaviral_assembled/soft_filtered_transcripts.fasta	NODE_3198_length_1156_cov_5.642659_g2064_i0	1	1033	-	ompA	1-1015/1041	========/======	2023-03-18	97.5	94.29	vfdb	AAF37887	(ompA) outer membrane protein A [OmpA (VF0236)] [Escherichia coli O18:K1:H7 str. RS218]
./SL506439_rnaviral_assembled/soft_filtered_transcripts.fasta	NODE_7335_length_758_cov_1.230657_g5556_i0	63	644	-	algU	1-582/582	===============	0/0	100	83.16	vfdb	NP_249453	(algU) alginate biosynthesis protein AlgZ/FimS [Alginate (VF0091)] [Pseudomonas aeruginosa PAO1]
./SL506439_rnaviral_assembled/soft_filtered_transcripts.fasta	NODE_8039_length_714_cov_1.396256_g6206_i0	4	509	-	algU	1-506/582	==============.	0/0	86.94	83	vfdb	NP_249453	(algU) alginate biosynthesis protein AlgZ/FimS [Alginate (VF0091)] [Pseudomonas aeruginosa PAO1]
./SL506368_rnaviral_assembled/soft_filtered_transcripts.fasta	NODE_8495_length_523_cov_2.242222_g7003_i0	53	447	-	pilG	1-395/408	===============	0/0	96.81	89.62	vfdb	NP_249099	(pilG) twitching motility protein PilG [Type IV pili (VF0082)] [Pseudomonas aeruginosa PAO1]
./SL506024_rnaviral_assembled/soft_filtered_transcripts.fasta	NODE_14346_length_353_cov_1.521429_g12634_i0	84	282	+	acpXL	1-203/237	========/====..	2023-01-04	83.97	80.79	vfdb	NP_540392	(acpXL) acyl carrier protein [LPS (CVF383)] [Brucella melitensis bv. 1 str. 16M]
./WM06-210608-14_B06_rnaviral_assembled/soft_filtered_transcripts.fasta	NODE_1575_length_1199_cov_17.531972_g914_i0	128	1198	+	ompA	1-1041/1041	========/======	1930-02-01	100	83.75	vfdb	AAF37887	(ompA) outer membrane protein A [OmpA (VF0236)] [Escherichia coli O18:K1:H7 str. RS218]
./SL506219_rnaviral_assembled/soft_filtered_transcripts.fasta	NODE_7216_length_697_cov_1.828526_g5481_i0	273	697	-	flgC	18-439/441	========/======	2023-03-05	95.46	83.8	vfdb	NP_249769	(flgC) flagellar basal-body rod protein FlgC [Flagella (VF0273)] [Pseudomonas aeruginosa PAO1]
./SL506042_rnaviral_assembled/soft_filtered_transcripts.fasta	NODE_5912_length_511_cov_4.123288_g4862_i0	89	483	-	pilG	1-395/408	===============	0/0	96.81	89.62	vfdb	NP_249099	(pilG) twitching motility protein PilG [Type IV pili (VF0082)] [Pseudomonas aeruginosa PAO1]
./SL506042_rnaviral_assembled/soft_filtered_transcripts.fasta	NODE_8410_length_405_cov_3.930723_g7356_i0	3	336	+	pilH	31-364/366	.==============	0/0	91.26	90.12	vfdb	NP_249100	(pilH) twitching motility protein PilH [Type IV pili (VF0082)] [Pseudomonas aeruginosa PAO1]
./SL505992_rnaviral_assembled/soft_filtered_transcripts.fasta	NODE_6557_length_551_cov_3.269874_g5462_i0	81	475	-	pilG	1-395/408	===============	0/0	96.81	89.62	vfdb	NP_249099	(pilG) twitching motility protein PilG [Type IV pili (VF0082)] [Pseudomonas aeruginosa PAO1]
./SL506392_rnaviral_assembled/soft_filtered_transcripts.fasta	NODE_1979_length_1272_cov_1.766472_g1167_i0	483	1064	-	algU	1-582/582	===============	0/0	100	82.47	vfdb	NP_249453	(algU) alginate biosynthesis protein AlgZ/FimS [Alginate (VF0091)] [Pseudomonas aeruginosa PAO1]
./SL506392_rnaviral_assembled/soft_filtered_transcripts.fasta	NODE_9071_length_532_cov_4.337691_g7527_i0	61	455	-	pilG	1-395/408	===============	0/0	96.81	89.62	vfdb	NP_249099	(pilG) twitching motility protein PilG [Type IV pili (VF0082)] [Pseudomonas aeruginosa PAO1]
./SL506199_rnaviral_assembled/soft_filtered_transcripts.fasta	NODE_2714_length_1198_cov_6.705778_g1541_i0	131	1177	+	ompA	1-1041/1041	========/======	2023-05-16	99.52	88.5	vfdb	AAF37887	(ompA) outer membrane protein A [OmpA (VF0236)] [Escherichia coli O18:K1:H7 str. RS218]
./SL506199_rnaviral_assembled/soft_filtered_transcripts.fasta	NODE_4557_length_953_cov_2.757955_g2882_i0	66	431	-	pilH	1-366/366	===============	0/0	100	85.79	vfdb	NP_249100	(pilH) twitching motility protein PilH [Type IV pili (VF0082)] [Pseudomonas aeruginosa PAO1]
./SL506199_rnaviral_assembled/soft_filtered_transcripts.fasta	NODE_4557_length_953_cov_2.757955_g2882_i0	496	890	-	pilG	1-395/408	===============	0/0	96.81	86.58	vfdb	NP_249099	(pilG) twitching motility protein PilG [Type IV pili (VF0082)] [Pseudomonas aeruginosa PAO1]
./SL506199_rnaviral_assembled/soft_filtered_transcripts.fasta	NODE_9934_length_559_cov_1.676955_g7793_i0	200	558	+	pilH	1-359/366	===============	0/0	98.09	89.14	vfdb	NP_249100	(pilH) twitching motility protein PilH [Type IV pili (VF0082)] [Pseudomonas aeruginosa PAO1]
./SL506204_rnaviral_assembled/soft_filtered_transcripts.fasta	NODE_17574_length_288_cov_1.451163_g16430_i0	1	288	+	fliE	13-297/330	========/=====.	2023-02-03	86.36	81.6	vfdb	NP_249791	(fliE) flagellar hook-basal body complex protein FliE [Flagella (VF0273)] [Pseudomonas aeruginosa PAO1]
./WR03-210601-14_B06_rnaviral_assembled/soft_filtered_transcripts.fasta	NODE_6392_length_401_cov_4.082317_g5350_i0	9	362	+	pilH	11-364/366	===============	0/0	96.72	89.83	vfdb	NP_249100	(pilH) twitching motility protein PilH [Type IV pili (VF0082)] [Pseudomonas aeruginosa PAO1]
./SL506441_rnaviral_assembled/soft_filtered_transcripts.fasta	NODE_5549_length_821_cov_2.614973_g3854_i0	218	697	+	hsiB1/vipA	15-494/519	===============	0/0	92.49	84.17	vfdb	NP_248773	(hsiB1/vipA) type VI secretion system tubule-forming protein VipA [HSI-I (VF0334)] [Pseudomonas aeruginosa PAO1]
./SL506333_rnaviral_assembled/soft_filtered_transcripts.fasta	NODE_2478_length_1105_cov_4.651163_g1585_i0	234	815	+	algU	1-582/582	===============	0/0	100	82.99	vfdb	NP_249453	(algU) alginate biosynthesis protein AlgZ/FimS [Alginate (VF0091)] [Pseudomonas aeruginosa PAO1]
./SL506333_rnaviral_assembled/soft_filtered_transcripts.fasta	NODE_3125_length_978_cov_7.053039_g2097_i0	77	440	-	pilH	1-364/366	===============	0/0	99.45	90.39	vfdb	NP_249100	(pilH) twitching motility protein PilH [Type IV pili (VF0082)] [Pseudomonas aeruginosa PAO1]
./SL506333_rnaviral_assembled/soft_filtered_transcripts.fasta	NODE_3125_length_978_cov_7.053039_g2097_i0	499	893	-	pilG	1-395/408	===============	0/0	96.81	89.62	vfdb	NP_249099	(pilG) twitching motility protein PilG [Type IV pili (VF0082)] [Pseudomonas aeruginosa PAO1]
./WG0P-210622-14_B06_rnaviral_assembled/soft_filtered_transcripts.fasta	NODE_19674_length_366_cov_1.201365_g17337_i0	13	341	-	fliE	1-326/330	========/======	2023-02-03	98.79	84.19	vfdb	NP_249791	(fliE) flagellar hook-basal body complex protein FliE [Flagella (VF0273)] [Pseudomonas aeruginosa PAO1]
./SL506243_rnaviral_assembled/soft_filtered_transcripts.fasta	NODE_1042_length_704_cov_4.936609_g926_i0	10	615	+	lasI	1-606/606	===============	0/0	100	100	vfdb	NP_250123	(lasI) autoinducer synthesis protein LasI [Quorum sensing (VF0093)] [Pseudomonas aeruginosa PAO1]
./SL506243_rnaviral_assembled/soft_filtered_transcripts.fasta	NODE_1160_length_645_cov_1.695804_g1044_i0	126	645	+	rhlI	1-520/606	=============..	0/0	85.81	98.46	vfdb	NP_252166	(rhlI) autoinducer synthesis protein RhlL [Quorum sensing (VF0093)] [Pseudomonas aeruginosa PAO1]
./SL506243_rnaviral_assembled/soft_filtered_transcripts.fasta	NODE_1787_length_459_cov_17.378238_g1671_i0	316	450	-	hld	1-135/135	===============	0/0	100	99.26	vfdb	NP_646776	(hld) delta-hemolysin [<delta>-hemolysin (VF0007)] [Staphylococcus aureus subsp. aureus MW2]
./SL506243_rnaviral_assembled/soft_filtered_transcripts.fasta	NODE_526_length_1159_cov_4.427256_g428_i0	125	1159	+	ompA	1-1035/1041	===============	0/0	99.42	97.97	vfdb	AAF37887	(ompA) outer membrane protein A [OmpA (VF0236)] [Escherichia coli O18:K1:H7 str. RS218]
./SL506243_rnaviral_assembled/soft_filtered_transcripts.fasta	NODE_628_length_1013_cov_7.203191_g522_i0	234	818	-	mucA	1-585/585	===============	0/0	100	99.66	vfdb	NP_249454	(mucA) alkaline metalloproteinase precursor [Alginate (VF0091)] [Pseudomonas aeruginosa PAO1]
./SL506444_rnaviral_assembled/soft_filtered_transcripts.fasta	NODE_1011_length_1819_cov_4.844788_g600_i0	83	477	+	pilG	1-395/408	===============	0/0	96.81	86.58	vfdb	NP_249099	(pilG) twitching motility protein PilG [Type IV pili (VF0082)] [Pseudomonas aeruginosa PAO1]
./SL506444_rnaviral_assembled/soft_filtered_transcripts.fasta	NODE_1011_length_1819_cov_4.844788_g600_i0	542	907	+	pilH	1-366/366	===============	0/0	100	86.07	vfdb	NP_249100	(pilH) twitching motility protein PilH [Type IV pili (VF0082)] [Pseudomonas aeruginosa PAO1]
./SL506444_rnaviral_assembled/soft_filtered_transcripts.fasta	NODE_1011_length_1819_cov_4.844788_g600_i0	956	1492	+	pilI	1-537/537	========/======	2023-02-02	99.81	83.09	vfdb	NP_249101	(pilI) twitching motility protein PilI [Type IV pili (VF0082)] [Pseudomonas aeruginosa PAO1]
./SL506444_rnaviral_assembled/soft_filtered_transcripts.fasta	NODE_2343_length_1211_cov_4.362039_g1500_i0	16	1211	-	algC	4-1199/1392	========/=====.	2023-04-04	85.78	81.8	vfdb	NP_254009	(algC) phosphomannomutase AlgC [Alginate biosynthesis (CVF522)] [Pseudomonas aeruginosa PAO1]
./SL506444_rnaviral_assembled/soft_filtered_transcripts.fasta	NODE_3089_length_1066_cov_16.562941_g2093_i0	232	813	-	algU	1-582/582	===============	0/0	100	83.16	vfdb	NP_249453	(algU) alginate biosynthesis protein AlgZ/FimS [Alginate (VF0091)] [Pseudomonas aeruginosa PAO1]
./SL506444_rnaviral_assembled/soft_filtered_transcripts.fasta	NODE_6253_length_710_cov_2.290424_g4841_i0	33	614	+	algU	1-582/582	===============	0/0	100	82.3	vfdb	NP_249453	(algU) alginate biosynthesis protein AlgZ/FimS [Alginate (VF0091)] [Pseudomonas aeruginosa PAO1]
./SL506317_rnaviral_assembled/soft_filtered_transcripts.fasta	NODE_11467_length_499_cov_4.838028_g9486_i0	29	423	-	pilG	1-395/408	===============	0/0	96.81	89.62	vfdb	NP_249099	(pilG) twitching motility protein PilG [Type IV pili (VF0082)] [Pseudomonas aeruginosa PAO1]
./SL506317_rnaviral_assembled/soft_filtered_transcripts.fasta	NODE_17469_length_365_cov_1.780822_g15480_i0	1	356	-	pilH	1-356/366	===============	0/0	97.27	90.17	vfdb	NP_249100	(pilH) twitching motility protein PilH [Type IV pili (VF0082)] [Pseudomonas aeruginosa PAO1]
./SL506317_rnaviral_assembled/soft_filtered_transcripts.fasta	NODE_2622_length_1178_cov_7.117647_g1589_i0	1	1049	-	ompA	1-1031/1041	========/======	2023-07-28	98.56	87.29	vfdb	AAF37887	(ompA) outer membrane protein A [OmpA (VF0236)] [Escherichia coli O18:K1:H7 str. RS218]
./WM08-210518-14_B06_rnaviral_assembled/soft_filtered_transcripts.fasta	NODE_2460_length_1126_cov_2.246914_g1586_i0	1	1001	-	ompA	1-971/1041	========/======	1930-02-01	93.28	82.92	vfdb	AAF37887	(ompA) outer membrane protein A [OmpA (VF0236)] [Escherichia coli O18:K1:H7 str. RS218]
./SL506071_rnaviral_assembled/soft_filtered_transcripts.fasta	NODE_13668_length_380_cov_3.104235_g12093_i0	116	313	-	acpXL	1-198/237	=============..	0/0	83.54	80.3	vfdb	NP_540392	(acpXL) acyl carrier protein [LPS (CVF383)] [Brucella melitensis bv. 1 str. 16M]
./SL506071_rnaviral_assembled/soft_filtered_transcripts.fasta	NODE_1617_length_1205_cov_9.356007_g961_i0	13	1077	-	ompA	1-1041/1041	========/======	2023-07-28	99.81	87.35	vfdb	AAF37887	(ompA) outer membrane protein A [OmpA (VF0236)] [Escherichia coli O18:K1:H7 str. RS218]
./SL506071_rnaviral_assembled/soft_filtered_transcripts.fasta	NODE_25382_length_257_cov_2.336957_g23806_i0	38	243	-	acpXL	1-206/237	==============.	0/0	86.92	80.1	vfdb	NP_540392	(acpXL) acyl carrier protein [LPS (CVF383)] [Brucella melitensis bv. 1 str. 16M]
./SL506267_rnaviral_assembled/soft_filtered_transcripts.fasta	NODE_11405_length_375_cov_1.115894_g10311_i0	6	358	-	pilG	1-353/408	=============..	0/0	86.52	89.52	vfdb	NP_249099	(pilG) twitching motility protein PilG [Type IV pili (VF0082)] [Pseudomonas aeruginosa PAO1]
./SL506267_rnaviral_assembled/soft_filtered_transcripts.fasta	NODE_8257_length_467_cov_2.822335_g7165_i0	149	467	-	pilH	46-364/366	.==============	0/0	87.16	89.66	vfdb	NP_249100	(pilH) twitching motility protein PilH [Type IV pili (VF0082)] [Pseudomonas aeruginosa PAO1]
./WGOK-210507_B06_rnaviral_assembled/soft_filtered_transcripts.fasta	NODE_7251_length_670_cov_2.654941_g5835_i0	200	670	-	algU	112-582/582	..=============	0/0	80.93	83.02	vfdb	NP_249453	(algU) alginate biosynthesis protein AlgZ/FimS [Alginate (VF0091)] [Pseudomonas aeruginosa PAO1]
./WG0L-210615-14_B06_rnaviral_assembled/soft_filtered_transcripts.fasta	NODE_1062_length_1634_cov_6.210762_g651_i0	1145	1528	-	pilG	1-384/408	===============	0/0	94.12	88.02	vfdb	NP_249099	(pilG) twitching motility protein PilG [Type IV pili (VF0082)] [Pseudomonas aeruginosa PAO1]
./WG0L-210615-14_B06_rnaviral_assembled/soft_filtered_transcripts.fasta	NODE_12651_length_420_cov_1.720461_g11258_i0	38	361	+	flgM	1-324/324	===============	0/0	100	98.46	vfdb	NP_252041	(flgM) negative regulator of flagellin synthesis [Deoxyhexose linking sugar 209 Da capping structure (AI138)] [Pseudomonas aeruginosa PAO1]
./WG0L-210615-14_B06_rnaviral_assembled/soft_filtered_transcripts.fasta	NODE_19640_length_316_cov_1.909465_g18247_i0	3	314	-	pilH	31-342/366	.==============	0/0	85.25	90.39	vfdb	NP_249100	(pilH) twitching motility protein PilH [Type IV pili (VF0082)] [Pseudomonas aeruginosa PAO1]
./WG0L-210615-14_B06_rnaviral_assembled/soft_filtered_transcripts.fasta	NODE_4119_length_880_cov_6.820322_g2995_i0	252	833	-	algU	1-582/582	===============	0/0	100	82.65	vfdb	NP_249453	(algU) alginate biosynthesis protein AlgZ/FimS [Alginate (VF0091)] [Pseudomonas aeruginosa PAO1]
./WG0L-210615-14_B06_rnaviral_assembled/soft_filtered_transcripts.fasta	NODE_7487_length_607_cov_2.142322_g6129_i0	1	584	+	mucA	2-585/585	===============	0/0	99.83	99.83	vfdb	NP_249454	(mucA) alkaline metalloproteinase precursor [Alginate (VF0091)] [Pseudomonas aeruginosa PAO1]
./SL505995_rnaviral_assembled/soft_filtered_transcripts.fasta	NODE_1608_length_1207_cov_9.708995_g1071_i0	321	684	-	pilH	1-364/366	===============	0/0	99.45	90.66	vfdb	NP_249100	(pilH) twitching motility protein PilH [Type IV pili (VF0082)] [Pseudomonas aeruginosa PAO1]
./SL505995_rnaviral_assembled/soft_filtered_transcripts.fasta	NODE_1608_length_1207_cov_9.708995_g1071_i0	743	1137	-	pilG	1-395/408	===============	0/0	96.81	89.62	vfdb	NP_249099	(pilG) twitching motility protein PilG [Type IV pili (VF0082)] [Pseudomonas aeruginosa PAO1]
./SL505995_rnaviral_assembled/soft_filtered_transcripts.fasta	NODE_1978_length_1111_cov_4.418112_g1329_i0	112	1111	+	ompA	1-1000/1041	===============	0/0	96.06	98.1	vfdb	AAF37887	(ompA) outer membrane protein A [OmpA (VF0236)] [Escherichia coli O18:K1:H7 str. RS218]
./SL505995_rnaviral_assembled/soft_filtered_transcripts.fasta	NODE_2800_length_947_cov_4.140732_g1950_i0	1	867	-	pilM	1-867/1065	========/====..	2023-03-04	81.22	82.05	vfdb	NP_253731	(pilM) type IV pilus inner membrane platform protein PilM [Type IV pili (VF0082)] [Pseudomonas aeruginosa PAO1]
./SL505995_rnaviral_assembled/soft_filtered_transcripts.fasta	NODE_8870_length_453_cov_2.910526_g7691_i0	27	355	+	fliE	1-326/330	========/======	2023-03-03	98.79	85.41	vfdb	NP_249791	(fliE) flagellar hook-basal body complex protein FliE [Flagella (VF0273)] [Pseudomonas aeruginosa PAO1]
./SL506376_rnaviral_assembled/soft_filtered_transcripts.fasta	NODE_12196_length_414_cov_2.689150_g10132_i0	77	414	-	pilH	27-364/366	.==============	0/0	92.35	89.64	vfdb	NP_249100	(pilH) twitching motility protein PilH [Type IV pili (VF0082)] [Pseudomonas aeruginosa PAO1]
./SL506376_rnaviral_assembled/soft_filtered_transcripts.fasta	NODE_8649_length_549_cov_4.834034_g6598_i0	75	469	+	pilG	1-395/408	===============	0/0	96.81	89.37	vfdb	NP_249099	(pilG) twitching motility protein PilG [Type IV pili (VF0082)] [Pseudomonas aeruginosa PAO1]
./SL506436_rnaviral_assembled/soft_filtered_transcripts.fasta	NODE_12639_length_437_cov_1.991758_g11174_i0	168	394	+	acpXL	1-227/237	===============	0/0	95.78	82.82	vfdb	NP_540392	(acpXL) acyl carrier protein [LPS (CVF383)] [Brucella melitensis bv. 1 str. 16M]
./SL506436_rnaviral_assembled/soft_filtered_transcripts.fasta	NODE_233_length_2719_cov_4.884354_g163_i0	81	475	+	pilG	1-395/408	===============	0/0	96.81	89.62	vfdb	NP_249099	(pilG) twitching motility protein PilG [Type IV pili (VF0082)] [Pseudomonas aeruginosa PAO1]
./SL506436_rnaviral_assembled/soft_filtered_transcripts.fasta	NODE_233_length_2719_cov_4.884354_g163_i0	534	897	+	pilH	1-364/366	===============	0/0	99.45	90.39	vfdb	NP_249100	(pilH) twitching motility protein PilH [Type IV pili (VF0082)] [Pseudomonas aeruginosa PAO1]
./SL506436_rnaviral_assembled/soft_filtered_transcripts.fasta	NODE_233_length_2719_cov_4.884354_g163_i0	947	1483	+	pilI	1-537/537	========/======	2023-04-04	99.63	82	vfdb	NP_249101	(pilI) twitching motility protein PilI [Type IV pili (VF0082)] [Pseudomonas aeruginosa PAO1]
./SL506436_rnaviral_assembled/soft_filtered_transcripts.fasta	NODE_29616_length_273_cov_1.170000_g28151_i0	1	272	-	fliE	19-287/330	========/=====.	2023-02-03	81.52	81.98	vfdb	NP_249791	(fliE) flagellar hook-basal body complex protein FliE [Flagella (VF0273)] [Pseudomonas aeruginosa PAO1]
./SL506424_rnaviral_assembled/soft_filtered_transcripts.fasta	NODE_2557_length_1174_cov_20.722979_g1584_i0	127	1167	+	ompA	1-1041/1041	===============	0/0	100	98.08	vfdb	AAF37887	(ompA) outer membrane protein A [OmpA (VF0236)] [Escherichia coli O18:K1:H7 str. RS218]
./WG0Kc-210615-14_B06_rnaviral_assembled/soft_filtered_transcripts.fasta	NODE_1841_length_1199_cov_3.922735_g1065_i0	11	1074	-	ompA	1-1031/1041	========/======	1933-04-01	99.04	84.31	vfdb	AAF37887	(ompA) outer membrane protein A [OmpA (VF0236)] [Escherichia coli O18:K1:H7 str. RS218]
./SL506402_rnaviral_assembled/soft_filtered_transcripts.fasta	NODE_14126_length_411_cov_0.923077_g12745_i0	1	410	-	algQ	35-444/483	.=============.	0/0	84.89	99.51	vfdb	NP_253942	(algQ) Alginate regulatory protein AlgQ [Alginate (VF0091)] [Pseudomonas aeruginosa PAO1]
./SL506058_rnaviral_assembled/soft_filtered_transcripts.fasta	NODE_2577_length_1016_cov_5.710498_g1757_i0	71	465	+	pilG	1-395/408	===============	0/0	96.81	89.62	vfdb	NP_249099	(pilG) twitching motility protein PilG [Type IV pili (VF0082)] [Pseudomonas aeruginosa PAO1]
./SL506058_rnaviral_assembled/soft_filtered_transcripts.fasta	NODE_2577_length_1016_cov_5.710498_g1757_i0	524	887	+	pilH	1-364/366	===============	0/0	99.45	90.66	vfdb	NP_249100	(pilH) twitching motility protein PilH [Type IV pili (VF0082)] [Pseudomonas aeruginosa PAO1]
./SL506058_rnaviral_assembled/soft_filtered_transcripts.fasta	NODE_3953_length_809_cov_3.625000_g2904_i0	43	624	+	algU	1-582/582	===============	0/0	100	82.82	vfdb	NP_249453	(algU) alginate biosynthesis protein AlgZ/FimS [Alginate (VF0091)] [Pseudomonas aeruginosa PAO1]
./WM06-210622-14_B06_rnaviral_assembled/soft_filtered_transcripts.fasta	NODE_23892_length_240_cov_0.934132_g22334_i0	1	198	-	acpXL	1-198/237	=============..	0/0	83.54	83.33	vfdb	NP_540392	(acpXL) acyl carrier protein [LPS (CVF383)] [Brucella melitensis bv. 1 str. 16M]
./SL506187_rnaviral_assembled/soft_filtered_transcripts.fasta	NODE_15765_length_372_cov_4.227425_g13734_i0	21	371	-	pilH	14-364/366	===============	0/0	95.9	90.31	vfdb	NP_249100	(pilH) twitching motility protein PilH [Type IV pili (VF0082)] [Pseudomonas aeruginosa PAO1]
./SL506348_rnaviral_assembled/soft_filtered_transcripts.fasta	NODE_32801_length_253_cov_0.866667_g31066_i0	5	194	-	acpXL	1-190/237	=============..	0/0	80.17	80.53	vfdb	NP_540392	(acpXL) acyl carrier protein [LPS (CVF383)] [Brucella melitensis bv. 1 str. 16M]
./WG0A-210601-14_B06_rnaviral_assembled/soft_filtered_transcripts.fasta	NODE_10578_length_559_cov_10.825103_g8266_i0	80	474	+	pilG	1-395/408	===============	0/0	96.81	89.62	vfdb	NP_249099	(pilG) twitching motility protein PilG [Type IV pili (VF0082)] [Pseudomonas aeruginosa PAO1]
./WG0A-210601-14_B06_rnaviral_assembled/soft_filtered_transcripts.fasta	NODE_12389_length_500_cov_1.793911_g10062_i0	1	314	+	fliE	16-326/330	========/======	2023-02-03	94.24	83.76	vfdb	NP_249791	(fliE) flagellar hook-basal body complex protein FliE [Flagella (VF0273)] [Pseudomonas aeruginosa PAO1]
./SL506371_rnaviral_assembled/soft_filtered_transcripts.fasta	NODE_19698_length_326_cov_2.964427_g18079_i0	1	297	+	pilH	68-364/366	..=============	0/0	81.15	89.9	vfdb	NP_249100	(pilH) twitching motility protein PilH [Type IV pili (VF0082)] [Pseudomonas aeruginosa PAO1]
./SL506371_rnaviral_assembled/soft_filtered_transcripts.fasta	NODE_8192_length_590_cov_3.148936_g6607_i0	107	501	+	pilG	1-395/408	===============	0/0	96.81	89.62	vfdb	NP_249099	(pilG) twitching motility protein PilG [Type IV pili (VF0082)] [Pseudomonas aeruginosa PAO1]
./SL506004_rnaviral_assembled/soft_filtered_transcripts.fasta	NODE_1935_length_1054_cov_4.007136_g1142_i0	77	471	+	pilG	1-395/408	===============	0/0	96.81	89.62	vfdb	NP_249099	(pilG) twitching motility protein PilG [Type IV pili (VF0082)] [Pseudomonas aeruginosa PAO1]
./SL506004_rnaviral_assembled/soft_filtered_transcripts.fasta	NODE_1935_length_1054_cov_4.007136_g1142_i0	530	893	+	pilH	1-364/366	===============	0/0	99.45	90.39	vfdb	NP_249100	(pilH) twitching motility protein PilH [Type IV pili (VF0082)] [Pseudomonas aeruginosa PAO1]
./SL506330_rnaviral_assembled/soft_filtered_transcripts.fasta	NODE_15058_length_376_cov_0.957096_g13403_i0	41	369	-	fliE	1-326/330	========/======	2023-02-03	98.79	83.89	vfdb	NP_249791	(fliE) flagellar hook-basal body complex protein FliE [Flagella (VF0273)] [Pseudomonas aeruginosa PAO1]
./SL506330_rnaviral_assembled/soft_filtered_transcripts.fasta	NODE_3809_length_952_cov_2.872582_g2541_i0	78	472	+	pilG	1-395/408	===============	0/0	96.81	89.37	vfdb	NP_249099	(pilG) twitching motility protein PilG [Type IV pili (VF0082)] [Pseudomonas aeruginosa PAO1]
./SL506330_rnaviral_assembled/soft_filtered_transcripts.fasta	NODE_3809_length_952_cov_2.872582_g2541_i0	531	894	+	pilH	1-364/366	===============	0/0	99.45	90.39	vfdb	NP_249100	(pilH) twitching motility protein PilH [Type IV pili (VF0082)] [Pseudomonas aeruginosa PAO1]
./SL506430_rnaviral_assembled/soft_filtered_transcripts.fasta	NODE_3160_length_1004_cov_2.705693_g2126_i0	15	596	+	algU	1-582/582	===============	0/0	100	82.3	vfdb	NP_249453	(algU) alginate biosynthesis protein AlgZ/FimS [Alginate (VF0091)] [Pseudomonas aeruginosa PAO1]
./SL506443_rnaviral_assembled/soft_filtered_transcripts.fasta	NODE_6796_length_529_cov_1.642544_g5150_i0	77	471	-	pilG	1-395/408	===============	0/0	96.81	88.35	vfdb	NP_249099	(pilG) twitching motility protein PilG [Type IV pili (VF0082)] [Pseudomonas aeruginosa PAO1]
./SL506443_rnaviral_assembled/soft_filtered_transcripts.fasta	NODE_7365_length_494_cov_2.781473_g5713_i0	195	492	-	pilH	67-364/366	..=============	0/0	81.42	89.93	vfdb	NP_249100	(pilH) twitching motility protein PilH [Type IV pili (VF0082)] [Pseudomonas aeruginosa PAO1]
./SL506060_rnaviral_assembled/soft_filtered_transcripts.fasta	NODE_1752_length_700_cov_7.205742_g1320_i0	1	471	+	algU	112-582/582	..=============	0/0	80.93	82.8	vfdb	NP_249453	(algU) alginate biosynthesis protein AlgZ/FimS [Alginate (VF0091)] [Pseudomonas aeruginosa PAO1]
./SL506350_rnaviral_assembled/soft_filtered_transcripts.fasta	NODE_2839_length_1000_cov_4.381877_g1932_i0	108	471	-	pilH	1-364/366	===============	0/0	99.45	90.66	vfdb	NP_249100	(pilH) twitching motility protein PilH [Type IV pili (VF0082)] [Pseudomonas aeruginosa PAO1]
./SL506350_rnaviral_assembled/soft_filtered_transcripts.fasta	NODE_2839_length_1000_cov_4.381877_g1932_i0	530	924	-	pilG	1-395/408	===============	0/0	96.81	89.62	vfdb	NP_249099	(pilG) twitching motility protein PilG [Type IV pili (VF0082)] [Pseudomonas aeruginosa PAO1]
./SL506350_rnaviral_assembled/soft_filtered_transcripts.fasta	NODE_4405_length_788_cov_2.613986_g3286_i0	147	728	+	algU	1-582/582	===============	0/0	100	82.3	vfdb	NP_249453	(algU) alginate biosynthesis protein AlgZ/FimS [Alginate (VF0091)] [Pseudomonas aeruginosa PAO1]
./SL506007_rnaviral_assembled/soft_filtered_transcripts.fasta	NODE_11819_length_360_cov_3.094077_g10687_i0	2	302	+	pilH	64-364/366	..=============	0/0	82.24	89.7	vfdb	NP_249100	(pilH) twitching motility protein PilH [Type IV pili (VF0082)] [Pseudomonas aeruginosa PAO1]
./SL506425_rnaviral_assembled/soft_filtered_transcripts.fasta	NODE_13136_length_470_cov_5.365239_g11272_i0	84	461	+	pilG	1-378/408	==============.	0/0	92.65	90.48	vfdb	NP_249099	(pilG) twitching motility protein PilG [Type IV pili (VF0082)] [Pseudomonas aeruginosa PAO1]
./SL506425_rnaviral_assembled/soft_filtered_transcripts.fasta	NODE_15624_length_412_cov_2.035398_g13758_i0	98	412	-	fliE	15-326/330	========/======	2023-02-03	94.55	84.13	vfdb	NP_249791	(fliE) flagellar hook-basal body complex protein FliE [Flagella (VF0273)] [Pseudomonas aeruginosa PAO1]
./SL506425_rnaviral_assembled/soft_filtered_transcripts.fasta	NODE_2982_length_1109_cov_2.910232_g1908_i0	1	1047	-	ompA	1-1029/1041	========/======	2023-02-18	98.85	85.67	vfdb	AAF37887	(ompA) outer membrane protein A [OmpA (VF0236)] [Escherichia coli O18:K1:H7 str. RS218]
./SL506425_rnaviral_assembled/soft_filtered_transcripts.fasta	NODE_8985_length_608_cov_2.093458_g7172_i0	154	517	-	pilH	1-364/366	===============	0/0	99.45	90.39	vfdb	NP_249100	(pilH) twitching motility protein PilH [Type IV pili (VF0082)] [Pseudomonas aeruginosa PAO1]
./SL506232_rnaviral_assembled/soft_filtered_transcripts.fasta	NODE_1040_length_1634_cov_6.672005_g544_i1	2	1022	-	ompA	1-1009/1041	========/======	2023-01-12	96.93	94.61	vfdb	AAF37887	(ompA) outer membrane protein A [OmpA (VF0236)] [Escherichia coli O18:K1:H7 str. RS218]
./SL506232_rnaviral_assembled/soft_filtered_transcripts.fasta	NODE_1927_length_1207_cov_28.462081_g1285_i0	26	1072	-	ompA	1-1041/1041	========/======	2023-05-16	99.52	88.5	vfdb	AAF37887	(ompA) outer membrane protein A [OmpA (VF0236)] [Escherichia coli O18:K1:H7 str. RS218]
./SL506232_rnaviral_assembled/soft_filtered_transcripts.fasta	NODE_3771_length_856_cov_5.739464_g544_i2	1	855	+	ompA	155-1009/1041	..=============	0/0	82.13	98.01	vfdb	AAF37887	(ompA) outer membrane protein A [OmpA (VF0236)] [Escherichia coli O18:K1:H7 str. RS218]
./SL506232_rnaviral_assembled/soft_filtered_transcripts.fasta	NODE_883_length_1767_cov_18.615112_g544_i0	97	1155	-	ompA	1-1041/1041	========/======	2023-02-18	100	85.74	vfdb	AAF37887	(ompA) outer membrane protein A [OmpA (VF0236)] [Escherichia coli O18:K1:H7 str. RS218]
./SL506020_rnaviral_assembled/soft_filtered_transcripts.fasta	NODE_15486_length_366_cov_1.331058_g14069_i0	21	366	-	pilG	39-384/408	.==============	0/0	84.8	88.15	vfdb	NP_249099	(pilG) twitching motility protein PilG [Type IV pili (VF0082)] [Pseudomonas aeruginosa PAO1]
./SL506020_rnaviral_assembled/soft_filtered_transcripts.fasta	NODE_2150_length_1193_cov_9.739286_g1430_i0	126	1172	+	ompA	1-1041/1041	========/======	2023-05-16	99.52	88.59	vfdb	AAF37887	(ompA) outer membrane protein A [OmpA (VF0236)] [Escherichia coli O18:K1:H7 str. RS218]
./SL506020_rnaviral_assembled/soft_filtered_transcripts.fasta	NODE_2720_length_1067_cov_7.857143_g1430_i1	22	1067	-	ompA	14-1041/1041	========/======	2023-07-28	98.27	87.06	vfdb	AAF37887	(ompA) outer membrane protein A [OmpA (VF0236)] [Escherichia coli O18:K1:H7 str. RS218]
./SL506020_rnaviral_assembled/soft_filtered_transcripts.fasta	NODE_3940_length_875_cov_8.229426_g2847_i0	185	766	-	algU	1-582/582	===============	0/0	100	83.16	vfdb	NP_249453	(algU) alginate biosynthesis protein AlgZ/FimS [Alginate (VF0091)] [Pseudomonas aeruginosa PAO1]
./SL506020_rnaviral_assembled/soft_filtered_transcripts.fasta	NODE_7701_length_574_cov_4.275449_g6304_i0	23	573	+	algU	1-551/582	===============	0/0	94.67	82.4	vfdb	NP_249453	(algU) alginate biosynthesis protein AlgZ/FimS [Alginate (VF0091)] [Pseudomonas aeruginosa PAO1]
./SL506314_rnaviral_assembled/soft_filtered_transcripts.fasta	NODE_6992_length_668_cov_6.110924_g5114_i0	39	402	+	pilH	1-364/366	===============	0/0	99.45	90.11	vfdb	NP_249100	(pilH) twitching motility protein PilH [Type IV pili (VF0082)] [Pseudomonas aeruginosa PAO1]
./SL506314_rnaviral_assembled/soft_filtered_transcripts.fasta	NODE_9064_length_561_cov_4.875000_g7102_i0	61	455	-	pilG	1-395/408	===============	0/0	96.81	89.62	vfdb	NP_249099	(pilG) twitching motility protein PilG [Type IV pili (VF0082)] [Pseudomonas aeruginosa PAO1]
./SL506261_rnaviral_assembled/soft_filtered_transcripts.fasta	NODE_14310_length_306_cov_1.261803_g12784_i0	1	306	-	pilH	46-351/366	.==============	0/0	83.61	89.87	vfdb	NP_249100	(pilH) twitching motility protein PilH [Type IV pili (VF0082)] [Pseudomonas aeruginosa PAO1]
./SL505990_rnaviral_assembled/soft_filtered_transcripts.fasta	NODE_12505_length_462_cov_3.048843_g11157_i0	66	449	-	pilG	1-384/408	===============	0/0	94.12	87.76	vfdb	NP_249099	(pilG) twitching motility protein PilG [Type IV pili (VF0082)] [Pseudomonas aeruginosa PAO1]
./SL505990_rnaviral_assembled/soft_filtered_transcripts.fasta	NODE_3021_length_1057_cov_4.732724_g2220_i0	94	675	+	algU	1-582/582	===============	0/0	100	82.3	vfdb	NP_249453	(algU) alginate biosynthesis protein AlgZ/FimS [Alginate (VF0091)] [Pseudomonas aeruginosa PAO1]
./SL505990_rnaviral_assembled/soft_filtered_transcripts.fasta	NODE_3528_length_978_cov_2.996685_g2632_i0	69	976	-	waaF	112-1019/1038	.=======/======	2023-02-02	87.38	82.95	vfdb	NP_253699	(waaF) heptosyltransferase I [LPS (VF0085)] [Pseudomonas aeruginosa PAO1]
./SL505990_rnaviral_assembled/soft_filtered_transcripts.fasta	NODE_3936_length_918_cov_3.456805_g2971_i0	68	462	+	pilG	1-395/408	===============	0/0	96.81	86.58	vfdb	NP_249099	(pilG) twitching motility protein PilG [Type IV pili (VF0082)] [Pseudomonas aeruginosa PAO1]
./SL505990_rnaviral_assembled/soft_filtered_transcripts.fasta	NODE_3936_length_918_cov_3.456805_g2971_i0	527	892	+	pilH	1-366/366	===============	0/0	100	86.07	vfdb	NP_249100	(pilH) twitching motility protein PilH [Type IV pili (VF0082)] [Pseudomonas aeruginosa PAO1]
./SL505990_rnaviral_assembled/soft_filtered_transcripts.fasta	NODE_4202_length_885_cov_9.252463_g3200_i0	244	825	-	algU	1-582/582	===============	0/0	100	83.33	vfdb	NP_249453	(algU) alginate biosynthesis protein AlgZ/FimS [Alginate (VF0091)] [Pseudomonas aeruginosa PAO1]
./SL506412_rnaviral_assembled/soft_filtered_transcripts.fasta	NODE_4001_length_1055_cov_2.171079_g2513_i0	75	983	+	pilT	43-951/1035	========/=====.	2023-05-06	87.54	80.15	vfdb	NP_249086	(pilT) twitching motility protein PilT [Type IV pili (VF0082)] [Pseudomonas aeruginosa PAO1]
./SL506019_rnaviral_assembled/soft_filtered_transcripts.fasta	NODE_8962_length_402_cov_2.784195_g7754_i0	1	316	+	pilH	48-364/366	.=======/======	2023-01-01	86.34	89.59	vfdb	NP_249100	(pilH) twitching motility protein PilH [Type IV pili (VF0082)] [Pseudomonas aeruginosa PAO1]
./SL506385_rnaviral_assembled/soft_filtered_transcripts.fasta	NODE_2178_length_1197_cov_10.402135_g1387_i0	20	1072	-	ompA	1-1041/1041	========/======	2023-01-12	100	94.3	vfdb	AAF37887	(ompA) outer membrane protein A [OmpA (VF0236)] [Escherichia coli O18:K1:H7 str. RS218]
./SL506363_rnaviral_assembled/soft_filtered_transcripts.fasta	NODE_13175_length_418_cov_3.072464_g11355_i0	169	395	+	acpXL	1-227/237	===============	0/0	95.78	82.82	vfdb	NP_540392	(acpXL) acyl carrier protein [LPS (CVF383)] [Brucella melitensis bv. 1 str. 16M]
./SL506363_rnaviral_assembled/soft_filtered_transcripts.fasta	NODE_13530_length_409_cov_1.880952_g11710_i0	2	271	+	fliQ	1-270/270	===============	0/0	100	82.96	vfdb	NP_250138	(fliQ) flagellar biosynthetic protein FliQ [Flagella (VF0273)] [Pseudomonas aeruginosa PAO1]
./SL506363_rnaviral_assembled/soft_filtered_transcripts.fasta	NODE_20860_length_306_cov_1.300429_g19040_i0	94	306	-	acpXL	4-216/237	==============.	0/0	89.87	80.28	vfdb	NP_540392	(acpXL) acyl carrier protein [LPS (CVF383)] [Brucella melitensis bv. 1 str. 16M]
./SL506363_rnaviral_assembled/soft_filtered_transcripts.fasta	NODE_2394_length_1268_cov_2.461088_g1338_i0	645	1226	-	algU	1-582/582	===============	0/0	100	82.82	vfdb	NP_249453	(algU) alginate biosynthesis protein AlgZ/FimS [Alginate (VF0091)] [Pseudomonas aeruginosa PAO1]
./SL506363_rnaviral_assembled/soft_filtered_transcripts.fasta	NODE_2435_length_1255_cov_4.077834_g1368_i0	156	1220	-	pilM	1-1065/1065	===============	0/0	100	82.07	vfdb	NP_253731	(pilM) type IV pilus inner membrane platform protein PilM [Type IV pili (VF0082)] [Pseudomonas aeruginosa PAO1]
./SL506363_rnaviral_assembled/soft_filtered_transcripts.fasta	NODE_268_length_2804_cov_4.276089_g150_i0	415	2457	+	pilJ	1-2049/2049	========/======	2023-01-06	99.71	85.8	vfdb	NP_249102	(pilJ) twitching motility protein PilJ [Type IV pili (VF0082)] [Pseudomonas aeruginosa PAO1]
./SL506363_rnaviral_assembled/soft_filtered_transcripts.fasta	NODE_2820_length_1164_cov_8.299725_g1630_i0	82	476	+	pilG	1-395/408	===============	0/0	96.81	89.62	vfdb	NP_249099	(pilG) twitching motility protein PilG [Type IV pili (VF0082)] [Pseudomonas aeruginosa PAO1]
./SL506363_rnaviral_assembled/soft_filtered_transcripts.fasta	NODE_2820_length_1164_cov_8.299725_g1630_i0	535	898	+	pilH	1-364/366	===============	0/0	99.45	90.66	vfdb	NP_249100	(pilH) twitching motility protein PilH [Type IV pili (VF0082)] [Pseudomonas aeruginosa PAO1]
./SL505994_rnaviral_assembled/soft_filtered_transcripts.fasta	NODE_9072_length_419_cov_3.627168_g7529_i0	76	419	-	pilH	21-364/366	===============	0/0	93.99	90.41	vfdb	NP_249100	(pilH) twitching motility protein PilH [Type IV pili (VF0082)] [Pseudomonas aeruginosa PAO1]
./WG0Kg-210622-14_B06_rnaviral_assembled/soft_filtered_transcripts.fasta	NODE_8588_length_492_cov_1.503580_g6850_i0	1	486	+	mucA	100-585/585	..=============	0/0	83.08	99.59	vfdb	NP_249454	(mucA) alkaline metalloproteinase precursor [Alginate (VF0091)] [Pseudomonas aeruginosa PAO1]
./SL506206_rnaviral_assembled/soft_filtered_transcripts.fasta	NODE_2556_length_1258_cov_7.478481_g1551_i0	350	713	-	pilH	1-364/366	===============	0/0	99.45	90.39	vfdb	NP_249100	(pilH) twitching motility protein PilH [Type IV pili (VF0082)] [Pseudomonas aeruginosa PAO1]
./SL506206_rnaviral_assembled/soft_filtered_transcripts.fasta	NODE_2556_length_1258_cov_7.478481_g1551_i0	772	1166	-	pilG	1-395/408	===============	0/0	96.81	89.62	vfdb	NP_249099	(pilG) twitching motility protein PilG [Type IV pili (VF0082)] [Pseudomonas aeruginosa PAO1]
./SL506206_rnaviral_assembled/soft_filtered_transcripts.fasta	NODE_33316_length_302_cov_1.270742_g31087_i0	2	271	+	fliQ	1-270/270	===============	0/0	100	83.33	vfdb	NP_250138	(fliQ) flagellar biosynthetic protein FliQ [Flagella (VF0273)] [Pseudomonas aeruginosa PAO1]
./SL506206_rnaviral_assembled/soft_filtered_transcripts.fasta	NODE_37716_length_278_cov_4.331707_g35487_i0	36	254	-	acpXL	1-219/237	==============.	0/0	92.41	82.19	vfdb	NP_540392	(acpXL) acyl carrier protein [LPS (CVF383)] [Brucella melitensis bv. 1 str. 16M]
./SL506206_rnaviral_assembled/soft_filtered_transcripts.fasta	NODE_5107_length_940_cov_5.520185_g3517_i0	189	770	-	algU	1-582/582	===============	0/0	100	82.99	vfdb	NP_249453	(algU) alginate biosynthesis protein AlgZ/FimS [Alginate (VF0091)] [Pseudomonas aeruginosa PAO1]
./SL506206_rnaviral_assembled/soft_filtered_transcripts.fasta	NODE_53468_length_241_cov_0.928571_g51239_i0	6	232	+	acpXL	1-227/237	===============	0/0	95.78	83.7	vfdb	NP_540392	(acpXL) acyl carrier protein [LPS (CVF383)] [Brucella melitensis bv. 1 str. 16M]

### Sheet: resfinder
#FILE	SEQUENCE	START	END	STRAND	GENE	COVERAGE	COVERAGE_MAP	GAPS	%COVERAGE	%IDENTITY	DATABASE	ACCESSION	PRODUCT	RESISTANCE
./SL506358_rnaviral_assembled/soft_filtered_transcripts.fasta	NODE_4836_length_840_cov_5.142112_g3305_i0	1	736	+	blaOXA-2_1	93-828/828	.==============	0/0	88.89	100	resfinder	DQ112222	blaOXA-2	Amoxicillin;Amoxicillin+Clavulanic_acid;Ampicillin;Ampicillin+Clavulanic_acid;Ceftazidime;Piperacillin
./SL506233_rnaviral_assembled/soft_filtered_transcripts.fasta	NODE_13931_length_443_cov_1.740541_g12045_i0	15	443	+	lnu(C)_1	1-429/495	==============.	0/0	86.67	99.07	resfinder	AY928180	lnu(C)	Lincomycin
./SL506400_rnaviral_assembled/soft_filtered_transcripts.fasta	NODE_1623_length_1325_cov_2.101438_g956_i0	1	710	-	aph(6)-Id_1	1-710/837	=============..	0/0	84.83	100	resfinder	M28829	aph(6)-Id	Streptomycin
./SL506400_rnaviral_assembled/soft_filtered_transcripts.fasta	NODE_5133_length_766_cov_3.481962_g3751_i0	1	764	+	blaOXA-2_1	56-819/828	.==============	0/0	92.27	100	resfinder	DQ112222	blaOXA-2	Amoxicillin;Amoxicillin+Clavulanic_acid;Ampicillin;Ampicillin+Clavulanic_acid;Ceftazidime;Piperacillin
./SL506448_rnaviral_assembled/soft_filtered_transcripts.fasta	NODE_152_length_2314_cov_4.726461_g136_i0	75	1451	-	tet(L)_2	1-1377/1377	===============	0/0	100	100	resfinder	M29725	tet(L)	Doxycycline;Tetracycline
./SL506046_rnaviral_assembled/soft_filtered_transcripts.fasta	NODE_1262_length_1218_cov_4.113537_g836_i0	1	1218	+	msr(E)_1	221-1438/1476	..=============	0/0	82.52	100	resfinder	FR751518	msr(E)
./WG0L-210601-14_B06_rnaviral_assembled/soft_filtered_transcripts.fasta	NODE_3240_length_1105_cov_2.087209_g2101_i0	15	881	+	sul1_5	1-867/867	===============	0/0	100	99.89	resfinder	EU780013	sul1	Sulfamethoxazole
./SL506393_rnaviral_assembled/soft_filtered_transcripts.fasta	NODE_1962_length_993_cov_6.929348_g1243_i0	42	993	-	cfxA3_1	15-966/966	===============	0/0	98.55	100	resfinder	AF472622	cfxA3
./SL506048_rnaviral_assembled/soft_filtered_transcripts.fasta	NODE_1951_length_1171_cov_5.657559_g1267_i0	136	1002	-	sul1_5	1-867/867	===============	0/0	100	99.89	resfinder	EU780013	sul1	Sulfamethoxazole
./SL506306_rnaviral_assembled/soft_filtered_transcripts.fasta	NODE_1610_length_1528_cov_9.805498_g1089_i0	118	612	-	lnu(C)_1	1-495/495	===============	0/0	100	99.19	resfinder	AY928180	lnu(C)	Lincomycin
./SL506306_rnaviral_assembled/soft_filtered_transcripts.fasta	NODE_3341_length_1044_cov_3.856849_g2412_i0	180	1031	+	sul1_9	1-852/852	===============	0/0	100	100	resfinder	AY963803	sul1	Sulfamethoxazole
./SL506388_rnaviral_assembled/soft_filtered_transcripts.fasta	NODE_1347_length_1537_cov_5.620219_g787_i0	108	1007	+	mph(F)_1	1-900/900	===============	0/0	100	100	resfinder	AM260957	mph(F)
./SL506347_rnaviral_assembled/soft_filtered_transcripts.fasta	NODE_3557_length_774_cov_12.606277_g2501_i0	1	451	+	ant(2'')-Ia_1	84-534/534	..=============	0/0	84.46	100	resfinder	X04555	ant(2'')-Ia	Gentamicin;Tobramycin
./WR03-210525-14_B06_rnaviral_assembled/soft_filtered_transcripts.fasta	NODE_1946_length_1279_cov_3.234660_g1048_i0	35	898	-	blaGES-1_1	1-864/864	===============	0/0	100	99.88	resfinder	HQ170511	blaGES-1
./WR03-210525-14_B06_rnaviral_assembled/soft_filtered_transcripts.fasta	NODE_6109_length_712_cov_2.344288_g4333_i0	1	712	+	aph(3')-Ia_9	11-722/816	==============.	0/0	87.25	99.58	resfinder	EU722351	aph(3')-Ia
./WG02c-210608-14_B06_rnaviral_assembled/soft_filtered_transcripts.fasta	NODE_3010_length_943_cov_6.848276_g2038_i0	10	810	+	blaOXA-119_1	1-801/801	===============	0/0	100	95.63	resfinder	DQ767903	blaOXA-119
./SL506447_rnaviral_assembled/soft_filtered_transcripts.fasta	NODE_3879_length_822_cov_3.917223_g2878_i0	124	822	-	aph(3'')-Ib_2	106-804/804	.==============	0/0	86.94	100	resfinder	AF024602	aph(3'')-Ib	Streptomycin
./WG0Kg-210601-14_B06_rnaviral_assembled/soft_filtered_transcripts.fasta	NODE_2679_length_1124_cov_3.998097_g1667_i0	98	964	-	sul1_5	1-867/867	===============	0/0	100	99.89	resfinder	EU780013	sul1	Sulfamethoxazole
./WG0Kg-210601-14_B06_rnaviral_assembled/soft_filtered_transcripts.fasta	NODE_4272_length_886_cov_3.838868_g2904_i0	195	885	+	aph(3'')-Ib_2	2-692/804	=============..	0/0	85.95	100	resfinder	AF024602	aph(3'')-Ib	Streptomycin
./SL506307_rnaviral_assembled/soft_filtered_transcripts.fasta	NODE_4559_length_762_cov_1.555878_g3468_i0	2	762	-	mph(G)_1	31-791/885	==============.	0/0	85.99	100	resfinder	AB571865	mph(G)
./SL506307_rnaviral_assembled/soft_filtered_transcripts.fasta	NODE_5687_length_673_cov_3.008333_g4531_i0	1	673	+	blaOXA-2_1	101-773/828	.==============	0/0	81.28	100	resfinder	DQ112222	blaOXA-2	Amoxicillin;Amoxicillin+Clavulanic_acid;Ampicillin;Ampicillin+Clavulanic_acid;Ceftazidime;Piperacillin
./SL506226_rnaviral_assembled/soft_filtered_transcripts.fasta	NODE_2170_length_884_cov_4.663379_g1558_i0	88	582	-	lnu(C)_1	1-495/495	===============	0/0	100	99.19	resfinder	AY928180	lnu(C)	Lincomycin
./WR03-210518-14_B06_rnaviral_assembled/soft_filtered_transcripts.fasta	NODE_1373_length_1741_cov_17.576139_g753_i0	583	1446	+	blaGES-2_1	1-864/864	===============	0/0	100	100	resfinder	AF326355	blaGES-2
./WR03-210518-14_B06_rnaviral_assembled/soft_filtered_transcripts.fasta	NODE_14224_length_544_cov_7.645435_g11308_i0	105	544	-	aac(6')-Ib-Hangzhou_1	80-519/519	..=============	0/0	84.78	100	resfinder	FJ503047	aac(6')-Ib-Hangzhou	Amikacin;Tobramycin
./SL506395_rnaviral_assembled/soft_filtered_transcripts.fasta	NODE_951_length_1883_cov_4.864088_g530_i0	881	1744	+	blaGES-1_1	1-864/864	===============	0/0	100	99.77	resfinder	HQ170511	blaGES-1
./SL506256_rnaviral_assembled/soft_filtered_transcripts.fasta	NODE_1634_length_1314_cov_4.010475_g1005_i0	1	761	+	cphA2_6	5-765/765	===============	0/0	99.48	94.61	resfinder	AHU60294	cphA2
./SL506256_rnaviral_assembled/soft_filtered_transcripts.fasta	NODE_1767_length_1257_cov_4.628378_g1105_i0	1	1143	+	blaMOX-6_1	10-1152/1152	========/======	2023-02-02	99.13	97.64	resfinder	GQ152601	blaMOX-6
./SL506256_rnaviral_assembled/soft_filtered_transcripts.fasta	NODE_3837_length_851_cov_3.455013_g2812_i0	57	851	-	blaOXA-427_1	1-795/795	===============	0/0	100	86.54	resfinder	KX827604	blaOXA-427	Amoxicillin;Ampicillin;Aztreonam;Cefepime;Ceftazidime;Ertapenem;Imipenem;Meropenem;Piperacillin;Piperacillin+Tazobactam;Temocillin
./SL506256_rnaviral_assembled/soft_filtered_transcripts.fasta	NODE_4012_length_826_cov_6.144754_g2968_i0	25	819	+	ampH_1	1-795/795	===============	0/0	100	98.11	resfinder	AJ276031	ampH
./SL506256_rnaviral_assembled/soft_filtered_transcripts.fasta	NODE_974_length_1639_cov_5.504470_g577_i0	336	1163	+	blaOXA-2_1	1-828/828	===============	0/0	100	100	resfinder	DQ112222	blaOXA-2	Amoxicillin;Amoxicillin+Clavulanic_acid;Ampicillin;Ampicillin+Clavulanic_acid;Ceftazidime;Piperacillin
./WGOK-210403C_B06_rnaviral_assembled/soft_filtered_transcripts.fasta	NODE_2307_length_1058_cov_7.038579_g1624_i0	149	1015	-	sul1_5	1-867/867	===============	0/0	100	99.89	resfinder	EU780013	sul1	Sulfamethoxazole
./WGOK-210403C_B06_rnaviral_assembled/soft_filtered_transcripts.fasta	NODE_4155_length_755_cov_3.370968_g3175_i0	1	722	+	aph(3'')-Ib_2	83-804/804	.==============	0/0	89.8	99.86	resfinder	AF024602	aph(3'')-Ib	Streptomycin
./SL506258_rnaviral_assembled/soft_filtered_transcripts.fasta	NODE_404_length_1903_cov_22.035519_g228_i0	742	1623	-	blaKPC-2_1	1-882/882	===============	0/0	100	100	resfinder	AY034847	blaKPC-2	Amoxicillin;Amoxicillin+Clavulanic_acid;Ampicillin;Ampicillin+Clavulanic_acid;Aztreonam;Cefepime;Cefotaxime;Cefoxitin;Ceftazidime;Ertapenem;Imipenem;Meropenem;Piperacillin;Piperacillin+Tazobactam;Ticarcillin;Ticarcillin+Clavulanic_acid
./SL506258_rnaviral_assembled/soft_filtered_transcripts.fasta	NODE_6357_length_490_cov_8.311751_g5380_i0	1	490	+	ant(2'')-Ia_1	16-505/534	===============	0/0	91.76	99.39	resfinder	X04555	ant(2'')-Ia	Gentamicin;Tobramycin
./SL506213_rnaviral_assembled/soft_filtered_transcripts.fasta	NODE_317_length_1947_cov_8.148879_g154_i0	26	1943	+	tet(W)_4	1-1914/1920	========/======	2023-01-04	99.69	98.85	resfinder	FN396364	tet(W)	Doxycycline;Tetracycline;Minocycline
./SL506213_rnaviral_assembled/soft_filtered_transcripts.fasta	NODE_493_length_1659_cov_21.131778_g264_i0	83	577	-	lnu(C)_1	1-495/495	===============	0/0	100	99.19	resfinder	AY928180	lnu(C)	Lincomycin
./SL505980_rnaviral_assembled/soft_filtered_transcripts.fasta	NODE_4432_length_893_cov_2.874390_g3190_i0	121	893	+	aph(6)-Id_1	1-773/837	==============.	0/0	92.35	100	resfinder	M28829	aph(6)-Id	Streptomycin
./SL506445_rnaviral_assembled/soft_filtered_transcripts.fasta	NODE_2095_length_1266_cov_13.383906_g1281_i0	130	993	-	blaGES-2_1	1-864/864	===============	0/0	100	100	resfinder	AF326355	blaGES-2
./SL506445_rnaviral_assembled/soft_filtered_transcripts.fasta	NODE_259_length_2191_cov_3.167139_g171_i0	704	1519	+	aph(3')-Ia_1	1-816/816	===============	0/0	100	100	resfinder	V00359	aph(3')-Ia
./SL506445_rnaviral_assembled/soft_filtered_transcripts.fasta	NODE_3333_length_1043_cov_4.728866_g2131_i0	52	918	+	sul1_5	1-867/867	===============	0/0	100	99.89	resfinder	EU780013	sul1	Sulfamethoxazole
./SL506445_rnaviral_assembled/soft_filtered_transcripts.fasta	NODE_5818_length_769_cov_3.590517_g4148_i0	116	769	-	qnrS2_1	3-657/657	========/======	2023-01-01	99.54	99.85	resfinder	DQ485530	qnrS2	Ciprofloxacin
./SL506445_rnaviral_assembled/soft_filtered_transcripts.fasta	NODE_8728_length_586_cov_2.311891_g6891_i0	1	434	-	lnu(C)_1	1-434/495	==============.	0/0	87.68	99.08	resfinder	AY928180	lnu(C)	Lincomycin
./SL506234_rnaviral_assembled/soft_filtered_transcripts.fasta	NODE_4089_length_1012_cov_3.533546_g2501_i0	243	1012	+	aadA11_1	1-770/846	==============.	0/0	91.02	100	resfinder	AY144590	aadA11	Streptomycin
./SL506234_rnaviral_assembled/soft_filtered_transcripts.fasta	NODE_7661_length_701_cov_14.982484_g5512_i0	227	700	-	ant(2'')-Ia_1	61-534/534	.==============	0/0	88.76	99.37	resfinder	X04555	ant(2'')-Ia	Gentamicin;Tobramycin
./SL506438_rnaviral_assembled/soft_filtered_transcripts.fasta	NODE_1410_length_1553_cov_3.250000_g809_i0	650	1477	-	blaOXA-2_1	1-828/828	===============	0/0	100	100	resfinder	DQ112222	blaOXA-2	Amoxicillin;Amoxicillin+Clavulanic_acid;Ampicillin;Ampicillin+Clavulanic_acid;Ceftazidime;Piperacillin
./SL506438_rnaviral_assembled/soft_filtered_transcripts.fasta	NODE_297_length_2251_cov_4.668044_g202_i0	893	1759	-	sul1_5	1-867/867	===============	0/0	100	99.89	resfinder	EU780013	sul1	Sulfamethoxazole
./SL506438_rnaviral_assembled/soft_filtered_transcripts.fasta	NODE_3094_length_1125_cov_2.966730_g1912_i0	79	960	-	blaKPC-2_1	1-882/882	===============	0/0	100	100	resfinder	AY034847	blaKPC-2	Amoxicillin;Amoxicillin+Clavulanic_acid;Ampicillin;Ampicillin+Clavulanic_acid;Aztreonam;Cefepime;Cefotaxime;Cefoxitin;Ceftazidime;Ertapenem;Imipenem;Meropenem;Piperacillin;Piperacillin+Tazobactam;Ticarcillin;Ticarcillin+Clavulanic_acid
./SL506438_rnaviral_assembled/soft_filtered_transcripts.fasta	NODE_3416_length_1081_cov_3.636905_g2155_i0	35	837	+	aph(3'')-Ib_2	2-804/804	===============	0/0	99.88	100	resfinder	AF024602	aph(3'')-Ib	Streptomycin
./SL506191_rnaviral_assembled/soft_filtered_transcripts.fasta	NODE_10907_length_364_cov_2.391753_g9879_i0	1	364	+	ARR-2_1	10-373/453	=============..	0/0	80.35	99.72	resfinder	HQ141279	ARR-2
./SL506191_rnaviral_assembled/soft_filtered_transcripts.fasta	NODE_133_length_2398_cov_42.926452_g73_i0	605	1486	-	blaKPC-2_1	1-882/882	===============	0/0	100	100	resfinder	AY034847	blaKPC-2	Amoxicillin;Amoxicillin+Clavulanic_acid;Ampicillin;Ampicillin+Clavulanic_acid;Aztreonam;Cefepime;Cefotaxime;Cefoxitin;Ceftazidime;Ertapenem;Imipenem;Meropenem;Piperacillin;Piperacillin+Tazobactam;Ticarcillin;Ticarcillin+Clavulanic_acid
./SL506191_rnaviral_assembled/soft_filtered_transcripts.fasta	NODE_174_length_2245_cov_4.767956_g98_i0	1	777	-	aph(6)-Id_1	1-777/837	==============.	0/0	92.83	99.87	resfinder	M28829	aph(6)-Id	Streptomycin
./SL506191_rnaviral_assembled/soft_filtered_transcripts.fasta	NODE_174_length_2245_cov_4.767956_g98_i0	777	1579	-	aph(3'')-Ib_2	2-804/804	===============	0/0	99.88	100	resfinder	AF024602	aph(3'')-Ib	Streptomycin
./SL506191_rnaviral_assembled/soft_filtered_transcripts.fasta	NODE_2659_length_885_cov_3.263547_g1888_i0	1	846	+	aac(3)-IId_1	16-861/861	===============	0/0	98.26	99.88	resfinder	EU022314	aac(3)-IId	Gentamicin;Tobramycin
./SL506191_rnaviral_assembled/soft_filtered_transcripts.fasta	NODE_3196_length_809_cov_4.107337_g2325_i0	99	809	-	blaOXA-2_1	118-828/828	..=============	0/0	85.87	100	resfinder	DQ112222	blaOXA-2	Amoxicillin;Amoxicillin+Clavulanic_acid;Ampicillin;Ampicillin+Clavulanic_acid;Ceftazidime;Piperacillin
./SL506191_rnaviral_assembled/soft_filtered_transcripts.fasta	NODE_36_length_3130_cov_8.455348_g28_i0	2072	2671	+	aac(6')-Ib-cr_1	1-600/600	===============	0/0	100	99.33	resfinder	DQ303918	aac(6')-Ib-cr	Ciprofloxacin
./SL506191_rnaviral_assembled/soft_filtered_transcripts.fasta	NODE_538_length_1751_cov_11.876639_g318_i0	202	1068	+	sul1_5	1-867/867	===============	0/0	100	99.89	resfinder	EU780013	sul1	Sulfamethoxazole
./SL506191_rnaviral_assembled/soft_filtered_transcripts.fasta	NODE_81_length_2776_cov_11.511654_g28_i1	69	701	-	catB3_2	1-633/633	===============	0/0	100	100	resfinder	U13880	catB3	Chloramphenicol
./SL506191_rnaviral_assembled/soft_filtered_transcripts.fasta	NODE_81_length_2776_cov_11.511654_g28_i1	784	1317	-	ant(2'')-Ia_1	1-534/534	===============	0/0	100	100	resfinder	X04555	ant(2'')-Ia	Gentamicin;Tobramycin
./SL506191_rnaviral_assembled/soft_filtered_transcripts.fasta	NODE_85_length_2709_cov_7.593323_g51_i0	180	1043	+	blaGES-20_1	1-864/864	===============	0/0	100	100	resfinder	JN596280	blaGES-20
./SL506191_rnaviral_assembled/soft_filtered_transcripts.fasta	NODE_85_length_2709_cov_7.593323_g51_i0	1183	1764	+	aac(6')-IIc_1	1-582/582	===============	0/0	100	100	resfinder	NC_012555	aac(6')-IIc	Gentamicin;Tobramycin
./SL506335_rnaviral_assembled/soft_filtered_transcripts.fasta	NODE_5861_length_877_cov_4.094527_g4178_i0	59	877	+	blaOXA-2_1	1-819/828	===============	0/0	98.91	100	resfinder	DQ112222	blaOXA-2	Amoxicillin;Amoxicillin+Clavulanic_acid;Ampicillin;Ampicillin+Clavulanic_acid;Ceftazidime;Piperacillin
./SL506293_rnaviral_assembled/soft_filtered_transcripts.fasta	NODE_1787_length_690_cov_6.408428_g1696_i0	55	690	-	aadD_2	127-762/762	..=============	0/0	83.46	100	resfinder	M19465	aadD	Amikacin;Tobramycin
./SL506293_rnaviral_assembled/soft_filtered_transcripts.fasta	NODE_404_length_1708_cov_8.201835_g365_i0	243	1619	+	tet(L)_2	1-1377/1377	===============	0/0	100	100	resfinder	M29725	tet(L)	Doxycycline;Tetracycline
./WM08-210525-14_B06_rnaviral_assembled/soft_filtered_transcripts.fasta	NODE_1137_length_1769_cov_7.239976_g682_i0	795	1661	-	sul1_5	1-867/867	===============	0/0	100	99.89	resfinder	EU780013	sul1	Sulfamethoxazole
./WM08-210525-14_B06_rnaviral_assembled/soft_filtered_transcripts.fasta	NODE_141_length_2886_cov_7.938144_g98_i0	215	1078	-	blaGES-16_1	1-864/864	===============	0/0	100	99.07	resfinder	HM173356	blaGES-16
./WM08-210525-14_B06_rnaviral_assembled/soft_filtered_transcripts.fasta	NODE_250_length_2490_cov_6.576334_g98_i1	1775	2308	+	ant(2'')-Ia_1	1-534/534	===============	0/0	100	100	resfinder	X04555	ant(2'')-Ia	Gentamicin;Tobramycin
./WM08-210525-14_B06_rnaviral_assembled/soft_filtered_transcripts.fasta	NODE_263_length_2448_cov_9.171789_g171_i0	148	975	+	blaOXA-2_1	1-828/828	===============	0/0	100	100	resfinder	DQ112222	blaOXA-2	Amoxicillin;Amoxicillin+Clavulanic_acid;Ampicillin;Ampicillin+Clavulanic_acid;Ceftazidime;Piperacillin
./WM08-210525-14_B06_rnaviral_assembled/soft_filtered_transcripts.fasta	NODE_263_length_2448_cov_9.171789_g171_i0	1029	1610	+	aac(6')-IIc_1	1-582/582	===============	0/0	100	100	resfinder	NC_012555	aac(6')-IIc	Gentamicin;Tobramycin
./WM08-210525-14_B06_rnaviral_assembled/soft_filtered_transcripts.fasta	NODE_311_length_2311_cov_14.723861_g199_i0	131	913	+	blaNPS_1	1-783/783	===============	0/0	100	99.75	resfinder	AY027589	blaNPS
./WM08-210525-14_B06_rnaviral_assembled/soft_filtered_transcripts.fasta	NODE_3275_length_1078_cov_6.649751_g2179_i0	1	820	+	blaOXA-18_1	7-826/828	===============	0/0	99.03	89.51	resfinder	U85514	blaOXA-18	Amoxicillin;Ampicillin;Aztreonam;Cefepime;Cefixime;Cefotaxime;Ceftazidime;Piperacillin
./WM08-210525-14_B06_rnaviral_assembled/soft_filtered_transcripts.fasta	NODE_341_length_2236_cov_34.342580_g219_i0	228	1109	+	blaKPC-2_1	1-882/882	===============	0/0	100	100	resfinder	AY034847	blaKPC-2	Amoxicillin;Amoxicillin+Clavulanic_acid;Ampicillin;Ampicillin+Clavulanic_acid;Aztreonam;Cefepime;Cefotaxime;Cefoxitin;Ceftazidime;Ertapenem;Imipenem;Meropenem;Piperacillin;Piperacillin+Tazobactam;Ticarcillin;Ticarcillin+Clavulanic_acid
./WM08-210525-14_B06_rnaviral_assembled/soft_filtered_transcripts.fasta	NODE_5367_length_851_cov_1.794344_g3918_i0	27	851	-	aph(6)-Id_1	13-837/837	===============	0/0	98.57	100	resfinder	M28829	aph(6)-Id	Streptomycin
./WM08-210525-14_B06_rnaviral_assembled/soft_filtered_transcripts.fasta	NODE_5405_length_847_cov_5.090439_g3952_i0	161	766	-	aac(6')-Ib_1	1-606/606	===============	0/0	100	99.5	resfinder	M21682	aac(6')-Ib	Amikacin;Tobramycin
./WM08-210525-14_B06_rnaviral_assembled/soft_filtered_transcripts.fasta	NODE_6324_length_767_cov_2.008646_g4776_i0	15	767	-	blaCTX-M-181_1	124-876/876	..=============	0/0	85.96	99.87	resfinder	KX056900	blaCTX-M-181	Amoxicillin;Ampicillin;Aztreonam;Cefepime;Cefotaxime;Ceftazidime;Ceftriaxone;Piperacillin;Ticarcillin
./SL506336_rnaviral_assembled/soft_filtered_transcripts.fasta	NODE_3106_length_1080_cov_8.561072_g1956_i0	1	979	-	cfxA6_1	1-980/996	========/======	2023-01-01	98.29	99.29	resfinder	GQ342996	cfxA6
./SL506015_rnaviral_assembled/soft_filtered_transcripts.fasta	NODE_1730_length_1246_cov_3.520887_g954_i0	425	1216	+	aadA15_1	1-792/792	===============	0/0	100	99.24	resfinder	DQ393783	aadA15	Streptomycin
./SL506015_rnaviral_assembled/soft_filtered_transcripts.fasta	NODE_3145_length_976_cov_7.341085_g538_i1	1	836	+	sul1_2	5-840/840	===============	0/0	99.52	100	resfinder	U12338	sul1	Sulfamethoxazole
./SL506015_rnaviral_assembled/soft_filtered_transcripts.fasta	NODE_7232_length_613_cov_7.127778_g5460_i0	92	611	+	catB3_2	1-520/633	=============..	0/0	82.15	100	resfinder	U13880	catB3	Chloramphenicol
./SL506189_rnaviral_assembled/soft_filtered_transcripts.fasta	NODE_2522_length_1288_cov_3.925926_g1471_i0	134	1000	-	sul1_5	1-867/867	===============	0/0	100	99.77	resfinder	EU780013	sul1	Sulfamethoxazole
./SL506353_rnaviral_assembled/soft_filtered_transcripts.fasta	NODE_1279_length_1657_cov_2.951389_g807_i0	431	1267	-	aph(6)-Id_1	1-837/837	===============	0/0	100	100	resfinder	M28829	aph(6)-Id	Streptomycin
./SL506353_rnaviral_assembled/soft_filtered_transcripts.fasta	NODE_7963_length_668_cov_2.588235_g6341_i0	88	668	+	catB3_2	1-581/633	==============.	0/0	91.79	99.83	resfinder	U13880	catB3	Chloramphenicol
./WGOK-210402_B06_rnaviral_assembled/soft_filtered_transcripts.fasta	NODE_2151_length_1051_cov_9.635992_g1449_i0	158	1009	-	sul1_9	1-852/852	===============	0/0	100	100	resfinder	AY963803	sul1	Sulfamethoxazole
./WM08-210608-14_B06_rnaviral_assembled/soft_filtered_transcripts.fasta	NODE_318_length_2158_cov_6.219185_g158_i0	493	1356	+	blaGES-20_1	1-864/864	===============	0/0	100	100	resfinder	JN596280	blaGES-20
./WM08-210608-14_B06_rnaviral_assembled/soft_filtered_transcripts.fasta	NODE_599_length_1896_cov_9.388371_g333_i0	265	1146	+	blaKPC-2_1	1-882/882	===============	0/0	100	100	resfinder	AY034847	blaKPC-2	Amoxicillin;Amoxicillin+Clavulanic_acid;Ampicillin;Ampicillin+Clavulanic_acid;Aztreonam;Cefepime;Cefotaxime;Cefoxitin;Ceftazidime;Ertapenem;Imipenem;Meropenem;Piperacillin;Piperacillin+Tazobactam;Ticarcillin;Ticarcillin+Clavulanic_acid
./WM08-210608-14_B06_rnaviral_assembled/soft_filtered_transcripts.fasta	NODE_7695_length_534_cov_6.130152_g6204_i0	49	533	+	ant(2'')-Ia_1	1-485/534	==============.	0/0	90.82	100	resfinder	X04555	ant(2'')-Ia	Gentamicin;Tobramycin
./SL506410_rnaviral_assembled/soft_filtered_transcripts.fasta	NODE_1572_length_1438_cov_7.386813_g911_i0	611	1438	+	sul1_9	1-828/852	===============	0/0	97.18	100	resfinder	AY963803	sul1	Sulfamethoxazole
./SL506410_rnaviral_assembled/soft_filtered_transcripts.fasta	NODE_1625_length_1419_cov_4.943536_g935_i0	508	1312	+	ant(3'')-Ia_1	168-972/972	..=============	0/0	82.82	99.38	resfinder	X02340	ant(3'')-Ia	Streptomycin
./SL506325_rnaviral_assembled/soft_filtered_transcripts.fasta	NODE_4719_length_740_cov_3.320840_g3531_i0	1	665	+	aph(3'')-Ib_5	140-804/804	..=============	0/0	82.71	100	resfinder	AF321551	aph(3'')-Ib	Streptomycin
./WM08-210511-14_B06_rnaviral_assembled/soft_filtered_transcripts.fasta	NODE_1291_length_1444_cov_5.794311_g729_i0	594	1444	-	blaKPC-18_1	32-882/882	===============	0/0	96.49	100	resfinder	KT884517	blaKPC-18	Amoxicillin;Amoxicillin+Clavulanic_acid;Ampicillin;Ampicillin+Clavulanic_acid;Aztreonam;Cefepime;Cefotaxime;Cefoxitin;Ceftazidime;Ertapenem;Imipenem;Meropenem;Piperacillin;Piperacillin+Tazobactam;Ticarcillin;Ticarcillin+Clavulanic_acid
./WM08-210511-14_B06_rnaviral_assembled/soft_filtered_transcripts.fasta	NODE_3250_length_972_cov_3.282536_g2099_i0	195	776	-	aac(6')-IIc_1	1-582/582	===============	0/0	100	100	resfinder	NC_012555	aac(6')-IIc	Gentamicin;Tobramycin
./WM08-210511-14_B06_rnaviral_assembled/soft_filtered_transcripts.fasta	NODE_803_length_1742_cov_7.469742_g443_i0	107	970	+	blaGES-5_1	1-864/864	===============	0/0	100	100	resfinder	DQ236171	blaGES-5
./WC0Dc-210601-14_B06_rnaviral_assembled/soft_filtered_transcripts.fasta	NODE_1581_length_1340_cov_2.415154_g920_i0	666	1340	+	aph(3'')-Ib_2	2-676/804	=============..	0/0	83.96	99.85	resfinder	AF024602	aph(3'')-Ib	Streptomycin
./WC0Dc-210601-14_B06_rnaviral_assembled/soft_filtered_transcripts.fasta	NODE_3264_length_949_cov_3.635845_g2118_i0	52	863	+	sul1_5	1-867/867	========/======	1955-08-01	93.66	92.73	resfinder	EU780013	sul1	Sulfamethoxazole
./SL506375_rnaviral_assembled/soft_filtered_transcripts.fasta	NODE_2750_length_1130_cov_4.168401_g1643_i0	97	948	-	sul1_9	1-852/852	===============	0/0	100	100	resfinder	AY963803	sul1	Sulfamethoxazole
./SL506386_rnaviral_assembled/soft_filtered_transcripts.fasta	NODE_1267_length_1581_cov_4.013926_g680_i0	94	921	-	blaOXA-2_1	1-828/828	===============	0/0	100	100	resfinder	DQ112222	blaOXA-2	Amoxicillin;Amoxicillin+Clavulanic_acid;Ampicillin;Ampicillin+Clavulanic_acid;Ceftazidime;Piperacillin
./SL506386_rnaviral_assembled/soft_filtered_transcripts.fasta	NODE_5834_length_748_cov_1.727407_g4148_i0	1	748	+	mph(F)_1	36-783/900	==============.	0/0	83.11	100	resfinder	AM260957	mph(F)
./SL505988_rnaviral_assembled/soft_filtered_transcripts.fasta	NODE_942_length_1516_cov_3.921691_g595_i0	117	983	+	sul1_5	1-867/867	===============	0/0	100	99.89	resfinder	EU780013	sul1	Sulfamethoxazole
./SL506249_rnaviral_assembled/soft_filtered_transcripts.fasta	NODE_13382_length_573_cov_2.500000_g10704_i0	1	435	+	ant(2'')-Ia_20	100-534/534	..=============	0/0	81.46	99.54	resfinder	AY139599	ant(2'')-Ia	Gentamicin;Tobramycin
./WG01-210518-14_B06_rnaviral_assembled/soft_filtered_transcripts.fasta	NODE_1117_length_1825_cov_4.061644_g669_i0	770	1636	-	sul1_5	1-867/867	===============	0/0	100	99.89	resfinder	EU780013	sul1	Sulfamethoxazole
./WG01-210518-14_B06_rnaviral_assembled/soft_filtered_transcripts.fasta	NODE_6178_length_843_cov_2.488312_g4317_i0	11	843	-	blaGES-5_1	32-864/864	===============	0/0	96.41	99.76	resfinder	DQ236171	blaGES-5
./WG01-210518-14_B06_rnaviral_assembled/soft_filtered_transcripts.fasta	NODE_6219_length_839_cov_3.582245_g4352_i0	1	767	+	blaOXA-2_1	62-828/828	.==============	0/0	92.63	100	resfinder	DQ112222	blaOXA-2	Amoxicillin;Amoxicillin+Clavulanic_acid;Ampicillin;Ampicillin+Clavulanic_acid;Ceftazidime;Piperacillin
./SL506262_rnaviral_assembled/soft_filtered_transcripts.fasta	NODE_6234_length_759_cov_2.997085_g4524_i0	1	759	-	aadA1b_1	10-768/792	===============	0/0	95.83	100	resfinder	M95287	aadA1b	Streptomycin
./SL506262_rnaviral_assembled/soft_filtered_transcripts.fasta	NODE_6649_length_722_cov_3.653313_g4919_i0	1	689	+	blaOXA-2_1	140-828/828	..=============	0/0	83.21	100	resfinder	DQ112222	blaOXA-2	Amoxicillin;Amoxicillin+Clavulanic_acid;Ampicillin;Ampicillin+Clavulanic_acid;Ceftazidime;Piperacillin
./SL506266_rnaviral_assembled/soft_filtered_transcripts.fasta	NODE_209_length_2611_cov_8.241529_g105_i0	1	684	-	aadA11_1	1-684/846	=============..	0/0	80.85	100	resfinder	AY144590	aadA11	Streptomycin
./WM06-210525-14_B06_rnaviral_assembled/soft_filtered_transcripts.fasta	NODE_11061_length_536_cov_4.377970_g9096_i0	2	535	+	aac(6')-Ib-cr_1	67-600/600	.==============	0/0	89	99.81	resfinder	DQ303918	aac(6')-Ib-cr	Ciprofloxacin
./WM06-210525-14_B06_rnaviral_assembled/soft_filtered_transcripts.fasta	NODE_1251_length_1574_cov_7.099267_g647_i0	863	1574	-	mph(E)_1	174-885/885	..=============	0/0	80.45	100	resfinder	DQ839391	mph(E)	Erythromycin
./WM06-210525-14_B06_rnaviral_assembled/soft_filtered_transcripts.fasta	NODE_12898_length_487_cov_3.048309_g10923_i0	11	487	-	aac(6')-IIc_1	106-582/582	..=============	0/0	81.96	100	resfinder	NC_012555	aac(6')-IIc	Gentamicin;Tobramycin
./WM06-210525-14_B06_rnaviral_assembled/soft_filtered_transcripts.fasta	NODE_1597_length_1434_cov_5.370316_g868_i0	1	728	-	aph(3'')-Ib_2	2-729/804	==============.	0/0	90.55	100	resfinder	AF024602	aph(3'')-Ib	Streptomycin
./WM06-210525-14_B06_rnaviral_assembled/soft_filtered_transcripts.fasta	NODE_259_length_2416_cov_4.048656_g137_i0	58	909	+	sul1_9	1-852/852	===============	0/0	100	100	resfinder	AY963803	sul1	Sulfamethoxazole
./WM06-210525-14_B06_rnaviral_assembled/soft_filtered_transcripts.fasta	NODE_2990_length_1085_cov_3.361660_g1856_i0	139	1002	-	blaGES-20_1	1-864/864	===============	0/0	100	100	resfinder	JN596280	blaGES-20
./WM06-210525-14_B06_rnaviral_assembled/soft_filtered_transcripts.fasta	NODE_5386_length_830_cov_2.981506_g3729_i0	1	751	-	blaSHV-5_1	1-751/861	==============.	0/0	87.22	100	resfinder	X55640	blaSHV-5	Amoxicillin;Ampicillin;Aztreonam;Cefepime;Cefotaxime;Ceftazidime;Ceftriaxone;Piperacillin;Ticarcillin
./WM06-210525-14_B06_rnaviral_assembled/soft_filtered_transcripts.fasta	NODE_883_length_1814_cov_16.269960_g450_i0	734	1615	-	blaKPC-2_1	1-882/882	===============	0/0	100	100	resfinder	AY034847	blaKPC-2	Amoxicillin;Amoxicillin+Clavulanic_acid;Ampicillin;Ampicillin+Clavulanic_acid;Aztreonam;Cefepime;Cefotaxime;Cefoxitin;Ceftazidime;Ertapenem;Imipenem;Meropenem;Piperacillin;Piperacillin+Tazobactam;Ticarcillin;Ticarcillin+Clavulanic_acid
./WM06-210525-14_B06_rnaviral_assembled/soft_filtered_transcripts.fasta	NODE_9391_length_596_cov_6.258126_g7470_i0	1	451	+	ant(2'')-Ia_1	84-534/534	..=============	0/0	84.46	100	resfinder	X04555	ant(2'')-Ia	Gentamicin;Tobramycin
./WR03-210622-14_B06_rnaviral_assembled/soft_filtered_transcripts.fasta	NODE_9_length_5231_cov_4.683986_g7_i0	708	1166	+	aac(6')-Il_1	1-459/459	===============	0/0	100	100	resfinder	U13880	aac(6')-Il	Amikacin;Tobramycin
./WR03-210622-14_B06_rnaviral_assembled/soft_filtered_transcripts.fasta	NODE_9_length_5231_cov_4.683986_g7_i0	1240	2103	+	blaGES-2_1	1-864/864	===============	0/0	100	100	resfinder	AF326355	blaGES-2
./SL506442_rnaviral_assembled/soft_filtered_transcripts.fasta	NODE_1774_length_1420_cov_3.970304_g1065_i0	1	811	+	blaOXA-2_1	18-828/828	===============	0/0	97.95	100	resfinder	DQ112222	blaOXA-2	Amoxicillin;Amoxicillin+Clavulanic_acid;Ampicillin;Ampicillin+Clavulanic_acid;Ceftazidime;Piperacillin
./SL506442_rnaviral_assembled/soft_filtered_transcripts.fasta	NODE_535_length_2080_cov_4.070752_g330_i0	598	1449	-	sul1_9	1-852/852	===============	0/0	100	100	resfinder	AY963803	sul1	Sulfamethoxazole
./SL506399_rnaviral_assembled/soft_filtered_transcripts.fasta	NODE_1685_length_1478_cov_3.720285_g1075_i0	557	1438	-	blaKPC-2_1	1-882/882	===============	0/0	100	100	resfinder	AY034847	blaKPC-2	Amoxicillin;Amoxicillin+Clavulanic_acid;Ampicillin;Ampicillin+Clavulanic_acid;Aztreonam;Cefepime;Cefotaxime;Cefoxitin;Ceftazidime;Ertapenem;Imipenem;Meropenem;Piperacillin;Piperacillin+Tazobactam;Ticarcillin;Ticarcillin+Clavulanic_acid
./SL506399_rnaviral_assembled/soft_filtered_transcripts.fasta	NODE_2353_length_1254_cov_4.093988_g1559_i0	250	1254	-	tet(C)_3	187-1191/1191	..=============	0/0	84.38	99.9	resfinder	AF055345	tet(C)	Doxycycline;Tetracycline
./SL506399_rnaviral_assembled/soft_filtered_transcripts.fasta	NODE_2388_length_1247_cov_4.042589_g1580_i0	144	1010	-	sul1_5	1-867/867	===============	0/0	100	99.89	resfinder	EU780013	sul1	Sulfamethoxazole
./SL506399_rnaviral_assembled/soft_filtered_transcripts.fasta	NODE_5781_length_798_cov_2.278621_g4338_i0	1	780	+	aph(3'')-Ib_2	25-804/804	===============	0/0	97.01	99.87	resfinder	AF024602	aph(3'')-Ib	Streptomycin
./SL506169_rnaviral_assembled/soft_filtered_transcripts.fasta	NODE_4903_length_969_cov_2.698661_g3085_i0	1	969	+	tet(C)_2	123-1091/1176	.=============.	0/0	82.4	100	resfinder	AY046276	tet(C)	Doxycycline;Tetracycline
./WM06-210601-14_B06_rnaviral_assembled/soft_filtered_transcripts.fasta	NODE_125_length_2240_cov_13.553299_g83_i0	1076	1939	+	blaGES-20_1	1-864/864	===============	0/0	100	100	resfinder	JN596280	blaGES-20
./WM06-210601-14_B06_rnaviral_assembled/soft_filtered_transcripts.fasta	NODE_164_length_2088_cov_8.663027_g28_i1	860	1726	-	sul1_5	1-867/867	===============	0/0	100	99.89	resfinder	EU780013	sul1	Sulfamethoxazole
./WM06-210601-14_B06_rnaviral_assembled/soft_filtered_transcripts.fasta	NODE_2515_length_904_cov_10.586041_g1733_i0	1	820	+	blaOXA-18_1	7-826/828	===============	0/0	99.03	89.51	resfinder	U85514	blaOXA-18	Amoxicillin;Ampicillin;Aztreonam;Cefepime;Cefixime;Cefotaxime;Ceftazidime;Piperacillin
./WM06-210601-14_B06_rnaviral_assembled/soft_filtered_transcripts.fasta	NODE_39_length_3123_cov_10.369836_g28_i0	363	1229	+	sul1_5	1-867/867	===============	0/0	100	99.89	resfinder	EU780013	sul1	Sulfamethoxazole
./WM06-210601-14_B06_rnaviral_assembled/soft_filtered_transcripts.fasta	NODE_4071_length_709_cov_6.017296_g2987_i0	1	709	-	blaOXA-2_1	95-803/828	.==============	0/0	85.63	100	resfinder	DQ112222	blaOXA-2	Amoxicillin;Amoxicillin+Clavulanic_acid;Ampicillin;Ampicillin+Clavulanic_acid;Ceftazidime;Piperacillin
./WM06-210601-14_B06_rnaviral_assembled/soft_filtered_transcripts.fasta	NODE_429_length_1833_cov_7.243182_g265_i0	915	1697	-	blaNPS_1	1-783/783	===============	0/0	100	99.75	resfinder	AY027589	blaNPS
./WM06-210601-14_B06_rnaviral_assembled/soft_filtered_transcripts.fasta	NODE_478_length_1757_cov_14.314133_g83_i1	1059	1640	+	aac(6')-IIc_1	1-582/582	===============	0/0	100	100	resfinder	NC_012555	aac(6')-IIc	Gentamicin;Tobramycin
./WM06-210601-14_B06_rnaviral_assembled/soft_filtered_transcripts.fasta	NODE_582_length_1604_cov_8.948400_g357_i0	179	712	+	ant(2'')-Ia_1	1-534/534	===============	0/0	100	99.81	resfinder	X04555	ant(2'')-Ia	Gentamicin;Tobramycin
./WM06-210601-14_B06_rnaviral_assembled/soft_filtered_transcripts.fasta	NODE_82_length_2647_cov_34.403652_g54_i0	224	1105	+	blaKPC-2_1	1-882/882	===============	0/0	100	100	resfinder	AY034847	blaKPC-2	Amoxicillin;Amoxicillin+Clavulanic_acid;Ampicillin;Ampicillin+Clavulanic_acid;Aztreonam;Cefepime;Cefotaxime;Cefoxitin;Ceftazidime;Ertapenem;Imipenem;Meropenem;Piperacillin;Piperacillin+Tazobactam;Ticarcillin;Ticarcillin+Clavulanic_acid
./SL506291_rnaviral_assembled/soft_filtered_transcripts.fasta	NODE_1191_length_1442_cov_2.303141_g742_i0	1	839	-	ant(3'')-Ia_1	1-846/972	========/=====.	2023-03-07	86.32	92.08	resfinder	X02340	ant(3'')-Ia	Streptomycin
./WM08-210601-14_B06_rnaviral_assembled/soft_filtered_transcripts.fasta	NODE_1151_length_1673_cov_4.621250_g586_i0	767	1633	-	sul1_5	1-867/867	===============	0/0	100	99.89	resfinder	EU780013	sul1	Sulfamethoxazole
./WM08-210601-14_B06_rnaviral_assembled/soft_filtered_transcripts.fasta	NODE_13280_length_462_cov_4.838046_g11335_i0	1	462	-	ant(2'')-Ia_1	23-484/534	==============.	0/0	86.52	99.78	resfinder	X04555	ant(2'')-Ia	Gentamicin;Tobramycin
./WM08-210601-14_B06_rnaviral_assembled/soft_filtered_transcripts.fasta	NODE_2504_length_1177_cov_2.882246_g1471_i0	504	1177	-	aph(3'')-Ib_5	131-804/804	..=============	0/0	83.83	100	resfinder	AF321551	aph(3'')-Ib	Streptomycin
./WM08-210601-14_B06_rnaviral_assembled/soft_filtered_transcripts.fasta	NODE_2602_length_1157_cov_3.236162_g1533_i0	22	1157	-	blaFOX-5_1	14-1149/1149	===============	0/0	98.87	100	resfinder	AY007369	blaFOX-5
./WM08-210601-14_B06_rnaviral_assembled/soft_filtered_transcripts.fasta	NODE_5366_length_841_cov_5.451823_g3741_i0	8	841	-	blaGES-5_1	31-864/864	===============	0/0	96.53	100	resfinder	DQ236171	blaGES-5
./WM08-210601-14_B06_rnaviral_assembled/soft_filtered_transcripts.fasta	NODE_6056_length_780_cov_3.896747_g4338_i0	110	691	-	aac(6')-IIc_1	1-582/582	===============	0/0	100	100	resfinder	NC_012555	aac(6')-IIc	Gentamicin;Tobramycin
./WM08-210601-14_B06_rnaviral_assembled/soft_filtered_transcripts.fasta	NODE_745_length_1929_cov_15.331897_g378_i0	211	1092	+	blaKPC-2_1	1-882/882	===============	0/0	100	100	resfinder	AY034847	blaKPC-2	Amoxicillin;Amoxicillin+Clavulanic_acid;Ampicillin;Ampicillin+Clavulanic_acid;Aztreonam;Cefepime;Cefotaxime;Cefoxitin;Ceftazidime;Ertapenem;Imipenem;Meropenem;Piperacillin;Piperacillin+Tazobactam;Ticarcillin;Ticarcillin+Clavulanic_acid
./SL506304_rnaviral_assembled/soft_filtered_transcripts.fasta	NODE_1393_length_1646_cov_6.233312_g959_i0	152	646	-	lnu(C)_1	1-495/495	===============	0/0	100	99.19	resfinder	AY928180	lnu(C)	Lincomycin
./SL506332_rnaviral_assembled/soft_filtered_transcripts.fasta	NODE_701_length_1424_cov_8.682457_g399_i0	910	1404	+	lnu(C)_1	1-495/495	===============	0/0	100	99.19	resfinder	AY928180	lnu(C)	Lincomycin
./WGOK-210503C_B06_rnaviral_assembled/soft_filtered_transcripts.fasta	NODE_1687_length_1376_cov_2.930161_g1063_i0	1	680	-	aph(3'')-Ib_2	2-681/804	=============..	0/0	84.58	99.85	resfinder	AF024602	aph(3'')-Ib	Streptomycin
./WGOK-210503C_B06_rnaviral_assembled/soft_filtered_transcripts.fasta	NODE_2526_length_1131_cov_4.672968_g1699_i0	152	1018	+	sul1_5	1-867/867	===============	0/0	100	99.89	resfinder	EU780013	sul1	Sulfamethoxazole
./SL506195_rnaviral_assembled/soft_filtered_transcripts.fasta	NODE_6229_length_670_cov_3.939698_g4719_i0	1	670	-	aph(3'')-Ib_5	58-727/804	.=============.	0/0	83.33	99.85	resfinder	AF321551	aph(3'')-Ib	Streptomycin
./WM08-210622-14_B06_rnaviral_assembled/soft_filtered_transcripts.fasta	NODE_3481_length_810_cov_8.421981_g2476_i0	142	723	-	aac(6')-IIc_1	1-582/582	===============	0/0	100	100	resfinder	NC_012555	aac(6')-IIc	Gentamicin;Tobramycin
./WM08-210622-14_B06_rnaviral_assembled/soft_filtered_transcripts.fasta	NODE_54_length_2938_cov_9.352531_g40_i0	1635	2498	+	blaGES-20_1	1-864/864	===============	0/0	100	100	resfinder	JN596280	blaGES-20
./WM08-210622-14_B06_rnaviral_assembled/soft_filtered_transcripts.fasta	NODE_586_length_1735_cov_15.353791_g309_i0	107	988	+	blaKPC-2_1	1-882/882	===============	0/0	100	100	resfinder	AY034847	blaKPC-2	Amoxicillin;Amoxicillin+Clavulanic_acid;Ampicillin;Ampicillin+Clavulanic_acid;Aztreonam;Cefepime;Cefotaxime;Cefoxitin;Ceftazidime;Ertapenem;Imipenem;Meropenem;Piperacillin;Piperacillin+Tazobactam;Ticarcillin;Ticarcillin+Clavulanic_acid
./WGOK-210514C_B06_rnaviral_assembled/soft_filtered_transcripts.fasta	NODE_1230_length_1344_cov_5.806452_g861_i0	436	1287	-	sul1_9	1-852/852	===============	0/0	100	100	resfinder	AY963803	sul1	Sulfamethoxazole
./WGOK-210514C_B06_rnaviral_assembled/soft_filtered_transcripts.fasta	NODE_1534_length_1215_cov_3.792469_g1097_i0	1	1215	-	tet(A)_6	24-1238/1275	===============	0/0	95.29	99.34	resfinder	AF534183	tet(A)	Doxycycline;Tetracycline
./WGOK-210514C_B06_rnaviral_assembled/soft_filtered_transcripts.fasta	NODE_240_length_2402_cov_9.765565_g93_i1	1359	2222	+	blaGES-1_1	1-864/864	===============	0/0	100	99.88	resfinder	HQ170511	blaGES-1
./WGOK-210514C_B06_rnaviral_assembled/soft_filtered_transcripts.fasta	NODE_4549_length_712_cov_4.151800_g3700_i0	37	682	+	aph(3'')-Ib_2	2-647/804	=============..	0/0	80.35	100	resfinder	AF024602	aph(3'')-Ib	Streptomycin
./SL506277_rnaviral_assembled/soft_filtered_transcripts.fasta	NODE_2446_length_813_cov_2.668919_g1638_i0	1	808	-	sul1_5	1-808/867	==============.	0/0	93.19	99.88	resfinder	EU780013	sul1	Sulfamethoxazole
./SL506378_rnaviral_assembled/soft_filtered_transcripts.fasta	NODE_480_length_2277_cov_3.677858_g236_i0	646	1473	+	blaOXA-2_1	1-828/828	===============	0/0	100	100	resfinder	DQ112222	blaOXA-2	Amoxicillin;Amoxicillin+Clavulanic_acid;Ampicillin;Ampicillin+Clavulanic_acid;Ceftazidime;Piperacillin
./SL506378_rnaviral_assembled/soft_filtered_transcripts.fasta	NODE_480_length_2277_cov_3.677858_g236_i0	1510	2277	+	aadA15_1	1-768/792	===============	0/0	96.97	99.35	resfinder	DQ393783	aadA15	Streptomycin
./SL506012_rnaviral_assembled/soft_filtered_transcripts.fasta	NODE_1897_length_1025_cov_5.568277_g1348_i0	67	1025	+	cfxA6_1	1-960/996	========/======	2023-01-01	96.29	99.27	resfinder	GQ342996	cfxA6
./WG0P-210525-14_B06_rnaviral_assembled/soft_filtered_transcripts.fasta	NODE_5456_length_924_cov_2.507638_g3348_i0	4	870	+	sul1_5	1-867/867	===============	0/0	100	99.89	resfinder	EU780013	sul1	Sulfamethoxazole
./SL506409_rnaviral_assembled/soft_filtered_transcripts.fasta	NODE_3393_length_984_cov_4.270033_g2299_i0	24	945	+	mph(A)_2	1-921/921	========/======	2023-01-01	100	99.67	resfinder	U36578	mph(A)	Erythromycin;Azithromycin;Spiramycin;Telithromycin
./WGOK-210509C_B06_rnaviral_assembled/soft_filtered_transcripts.fasta	NODE_3606_length_917_cov_2.104265_g2585_i0	1	778	+	mph(F)_1	123-900/900	..=============	0/0	86.44	100	resfinder	AM260957	mph(F)
./SL506405_rnaviral_assembled/soft_filtered_transcripts.fasta	NODE_2442_length_938_cov_1.624277_g1640_i0	1	709	+	sul1_15	132-840/840	..=============	0/0	84.4	100	resfinder	EF667294	sul1	Sulfamethoxazole
./SL506406_rnaviral_assembled/soft_filtered_transcripts.fasta	NODE_2206_length_1308_cov_2.807287_g1288_i0	1	761	+	mph(G)_1	125-885/885	..=============	0/0	85.99	100	resfinder	AB571865	mph(G)
./SL506406_rnaviral_assembled/soft_filtered_transcripts.fasta	NODE_6217_length_725_cov_2.260736_g4572_i0	39	725	-	blaOXA-2_1	142-828/828	..=============	0/0	82.97	99.85	resfinder	DQ112222	blaOXA-2	Amoxicillin;Amoxicillin+Clavulanic_acid;Ampicillin;Ampicillin+Clavulanic_acid;Ceftazidime;Piperacillin
./SL506043_rnaviral_assembled/soft_filtered_transcripts.fasta	NODE_2189_length_1528_cov_3.643299_g1375_i0	1	697	+	aph(3'')-Ib_2	108-804/804	..=============	0/0	86.69	100	resfinder	AF024602	aph(3'')-Ib	Streptomycin
./SL506043_rnaviral_assembled/soft_filtered_transcripts.fasta	NODE_2189_length_1528_cov_3.643299_g1375_i0	697	1528	+	aph(6)-Id_1	1-832/837	===============	0/0	99.4	99.4	resfinder	M28829	aph(6)-Id	Streptomycin
./SL506043_rnaviral_assembled/soft_filtered_transcripts.fasta	NODE_3071_length_1320_cov_6.458701_g2025_i0	314	1180	+	sul1_5	1-867/867	===============	0/0	100	99.89	resfinder	EU780013	sul1	Sulfamethoxazole
./SL506043_rnaviral_assembled/soft_filtered_transcripts.fasta	NODE_4223_length_1138_cov_5.450704_g2863_i0	13	912	+	mph(F)_1	1-900/900	===============	0/0	100	100	resfinder	AM260957	mph(F)
./SL506043_rnaviral_assembled/soft_filtered_transcripts.fasta	NODE_688_length_2322_cov_7.707870_g423_i0	421	1896	-	msr(E)_1	1-1476/1476	===============	0/0	100	100	resfinder	FR751518	msr(E)
./SL506043_rnaviral_assembled/soft_filtered_transcripts.fasta	NODE_9701_length_727_cov_3.426606_g7497_i0	1	727	+	blaOXA-2_1	25-751/828	==============.	0/0	87.8	100	resfinder	DQ112222	blaOXA-2	Amoxicillin;Amoxicillin+Clavulanic_acid;Ampicillin;Ampicillin+Clavulanic_acid;Ceftazidime;Piperacillin
./WGOK-210401C_B06_rnaviral_assembled/soft_filtered_transcripts.fasta	NODE_1049_length_1701_cov_6.576781_g723_i0	416	1267	-	sul1_9	1-852/852	===============	0/0	100	100	resfinder	AY963803	sul1	Sulfamethoxazole
./WGOK-210401C_B06_rnaviral_assembled/soft_filtered_transcripts.fasta	NODE_3495_length_961_cov_4.159910_g2602_i0	115	918	+	aph(3'')-Ib_5	1-804/804	===============	0/0	100	99.88	resfinder	AF321551	aph(3'')-Ib	Streptomycin
./WGOK-210401C_B06_rnaviral_assembled/soft_filtered_transcripts.fasta	NODE_6052_length_694_cov_3.165862_g4921_i0	1	694	+	aadA2_2	34-727/792	==============.	0/0	87.63	100	resfinder	JQ364967	aadA2	Streptomycin
./SL506324_rnaviral_assembled/soft_filtered_transcripts.fasta	NODE_3302_length_935_cov_2.791183_g2458_i0	2	821	-	aph(6)-Id_1	1-820/837	===============	0/0	97.97	100	resfinder	M28829	aph(6)-Id	Streptomycin
./SL506324_rnaviral_assembled/soft_filtered_transcripts.fasta	NODE_5100_length_725_cov_8.079755_g4071_i0	43	725	+	aph(3'')-Ib_5	3-685/804	=============..	0/0	84.95	99.85	resfinder	AF321551	aph(3'')-Ib	Streptomycin
./WM08-210615-14_B06_rnaviral_assembled/soft_filtered_transcripts.fasta	NODE_1198_length_1654_cov_8.069576_g745_i0	670	1452	-	blaNPS_1	1-783/783	===============	0/0	100	99.75	resfinder	AY027589	blaNPS
./WM08-210615-14_B06_rnaviral_assembled/soft_filtered_transcripts.fasta	NODE_1797_length_1373_cov_7.177692_g745_i1	203	985	+	blaNPS_1	1-783/783	===============	0/0	100	99.75	resfinder	AY027589	blaNPS
./WM08-210615-14_B06_rnaviral_assembled/soft_filtered_transcripts.fasta	NODE_3130_length_1051_cov_5.777096_g2188_i0	147	974	+	blaOXA-2_1	1-828/828	===============	0/0	100	100	resfinder	DQ112222	blaOXA-2	Amoxicillin;Amoxicillin+Clavulanic_acid;Ampicillin;Ampicillin+Clavulanic_acid;Ceftazidime;Piperacillin
./WM08-210615-14_B06_rnaviral_assembled/soft_filtered_transcripts.fasta	NODE_368_length_2427_cov_15.832625_g263_i0	637	1518	-	blaKPC-2_1	1-882/882	===============	0/0	100	100	resfinder	AY034847	blaKPC-2	Amoxicillin;Amoxicillin+Clavulanic_acid;Ampicillin;Ampicillin+Clavulanic_acid;Aztreonam;Cefepime;Cefotaxime;Cefoxitin;Ceftazidime;Ertapenem;Imipenem;Meropenem;Piperacillin;Piperacillin+Tazobactam;Ticarcillin;Ticarcillin+Clavulanic_acid
./WM08-210615-14_B06_rnaviral_assembled/soft_filtered_transcripts.fasta	NODE_511_length_2129_cov_7.489786_g348_i0	149	1012	-	blaGES-16_1	1-864/864	===============	0/0	100	98.61	resfinder	HM173356	blaGES-16
./WM08-210615-14_B06_rnaviral_assembled/soft_filtered_transcripts.fasta	NODE_575_length_2078_cov_5.325187_g382_i0	724	1590	-	sul1_5	1-867/867	===============	0/0	100	99.89	resfinder	EU780013	sul1	Sulfamethoxazole
./WM08-210615-14_B06_rnaviral_assembled/soft_filtered_transcripts.fasta	NODE_5851_length_736_cov_9.565611_g4491_i0	87	620	-	ant(2'')-Ia_13	1-534/534	===============	0/0	100	99.44	resfinder	DQ176450	ant(2'')-Ia	Gentamicin;Tobramycin
./WM08-210615-14_B06_rnaviral_assembled/soft_filtered_transcripts.fasta	NODE_835_length_1898_cov_7.283836_g348_i1	1101	1682	+	aac(6')-IIc_1	1-582/582	===============	0/0	100	100	resfinder	NC_012555	aac(6')-IIc	Gentamicin;Tobramycin
./WC0Dg-210615-14_B06_rnaviral_assembled/soft_filtered_transcripts.fasta	NODE_1347_length_1513_cov_2.461806_g767_i0	17	821	-	ant(3'')-Ia_1	168-972/972	..=============	0/0	82.82	99.75	resfinder	X02340	ant(3'')-Ia	Streptomycin
./WC0Dg-210615-14_B06_rnaviral_assembled/soft_filtered_transcripts.fasta	NODE_1839_length_1345_cov_4.029874_g1069_i0	554	1345	+	sul1_38	1-792/852	==============.	0/0	92.96	100	resfinder	BX248359	sul1	Sulfamethoxazole
./SL506407_rnaviral_assembled/soft_filtered_transcripts.fasta	NODE_1342_length_1168_cov_16.929680_g981_i0	31	996	+	cfxA3_1	1-966/966	===============	0/0	100	100	resfinder	AF472622	cfxA3
./SL506253_rnaviral_assembled/soft_filtered_transcripts.fasta	NODE_8311_length_757_cov_3.739766_g6103_i0	1	757	-	aph(3'')-Ib_2	30-786/804	===============	0/0	94.15	99.87	resfinder	AF024602	aph(3'')-Ib	Streptomycin
./SL506250_rnaviral_assembled/soft_filtered_transcripts.fasta	NODE_4886_length_723_cov_1.518462_g3452_i0	52	723	+	aph(3'')-Ib_2	2-673/804	=============..	0/0	83.58	100	resfinder	AF024602	aph(3'')-Ib	Streptomycin
./SL506349_rnaviral_assembled/soft_filtered_transcripts.fasta	NODE_2698_length_1209_cov_4.125880_g1832_i0	329	1195	-	sul1_5	1-867/867	===============	0/0	100	99.89	resfinder	EU780013	sul1	Sulfamethoxazole
./WGOK-210524_B06_rnaviral_assembled/soft_filtered_transcripts.fasta	NODE_1039_length_2067_cov_5.240221_g185_i1	323	955	-	catB8_1	1-633/633	===============	0/0	100	100	resfinder	AF227506	catB8	Chloramphenicol
./WGOK-210524_B06_rnaviral_assembled/soft_filtered_transcripts.fasta	NODE_11180_length_652_cov_3.283247_g9062_i0	1	652	-	aph(3'')-Ib_2	117-768/804	..=============	0/0	81.09	100	resfinder	AF024602	aph(3'')-Ib	Streptomycin
./WGOK-210524_B06_rnaviral_assembled/soft_filtered_transcripts.fasta	NODE_1783_length_1782_cov_7.438853_g1159_i0	32	898	+	sul1_5	1-867/867	===============	0/0	100	99.89	resfinder	EU780013	sul1	Sulfamethoxazole
./SL506044_rnaviral_assembled/soft_filtered_transcripts.fasta	NODE_2738_length_928_cov_3.826901_g1909_i0	1	837	+	sul1_2	4-840/840	===============	0/0	99.64	100	resfinder	U12338	sul1	Sulfamethoxazole
./SL506394_rnaviral_assembled/soft_filtered_transcripts.fasta	NODE_2504_length_1333_cov_2.340476_g1481_i0	360	1244	+	mph(E)_1	1-885/885	===============	0/0	100	100	resfinder	DQ839391	mph(E)	Erythromycin
./SL506341_rnaviral_assembled/soft_filtered_transcripts.fasta	NODE_2341_length_1352_cov_2.670055_g1601_i0	654	1352	+	aph(3'')-Ib_2	2-700/804	==============.	0/0	86.94	100	resfinder	AF024602	aph(3'')-Ib	Streptomycin
./SL506341_rnaviral_assembled/soft_filtered_transcripts.fasta	NODE_8784_length_664_cov_1.812183_g7278_i0	1	664	-	aadA1_5	12-675/792	=============..	0/0	83.84	99.85	resfinder	JX185132	aadA1	Streptomycin
./SL506357_rnaviral_assembled/soft_filtered_transcripts.fasta	NODE_2269_length_1386_cov_5.675552_g1389_i0	76	990	+	blaAER-1_1	1-915/915	===============	0/0	100	98.8	resfinder	U14748	blaAER-1
./SL506357_rnaviral_assembled/soft_filtered_transcripts.fasta	NODE_3733_length_1100_cov_2.327167_g2420_i0	218	1054	+	aph(6)-Id_1	1-837/837	===============	0/0	100	99.88	resfinder	M28829	aph(6)-Id	Streptomycin
./WM06-210518-14_B06_rnaviral_assembled/soft_filtered_transcripts.fasta	NODE_1895_length_1194_cov_3.485281_g1154_i0	14	880	-	sul1_5	1-867/867	===============	0/0	100	99.89	resfinder	EU780013	sul1	Sulfamethoxazole
./WM06-210518-14_B06_rnaviral_assembled/soft_filtered_transcripts.fasta	NODE_284_length_2180_cov_9.532036_g158_i0	131	913	+	blaNPS_1	1-783/783	===============	0/0	100	99.75	resfinder	AY027589	blaNPS
./WM06-210518-14_B06_rnaviral_assembled/soft_filtered_transcripts.fasta	NODE_3671_length_877_cov_3.322139_g2513_i0	1	803	+	blaOXA-18_1	24-826/828	===============	0/0	96.98	88.79	resfinder	U85514	blaOXA-18	Amoxicillin;Ampicillin;Aztreonam;Cefepime;Cefixime;Cefotaxime;Ceftazidime;Piperacillin
./WM06-210518-14_B06_rnaviral_assembled/soft_filtered_transcripts.fasta	NODE_432_length_1994_cov_13.501301_g248_i0	376	1257	+	blaKPC-2_1	1-882/882	===============	0/0	100	100	resfinder	AY034847	blaKPC-2	Amoxicillin;Amoxicillin+Clavulanic_acid;Ampicillin;Ampicillin+Clavulanic_acid;Aztreonam;Cefepime;Cefotaxime;Cefoxitin;Ceftazidime;Ertapenem;Imipenem;Meropenem;Piperacillin;Piperacillin+Tazobactam;Ticarcillin;Ticarcillin+Clavulanic_acid
./WM06-210518-14_B06_rnaviral_assembled/soft_filtered_transcripts.fasta	NODE_5691_length_668_cov_1.531092_g4342_i0	1	523	+	qnrB19_1	123-645/645	..=============	0/0	81.09	100	resfinder	EU432277	qnrB19	Ciprofloxacin
./WM06-210518-14_B06_rnaviral_assembled/soft_filtered_transcripts.fasta	NODE_999_length_1554_cov_7.484132_g581_i0	83	946	+	blaGES-20_1	1-864/864	===============	0/0	100	99.88	resfinder	JN596280	blaGES-20
./WM06-210518-14_B06_rnaviral_assembled/soft_filtered_transcripts.fasta	NODE_999_length_1554_cov_7.484132_g581_i0	1069	1554	+	ant(2'')-Ia_13	1-486/534	==============.	0/0	91.01	100	resfinder	DQ176450	ant(2'')-Ia	Gentamicin;Tobramycin
./SL506029_rnaviral_assembled/soft_filtered_transcripts.fasta	NODE_1402_length_1252_cov_7.494487_g805_i0	176	977	-	aadA2_1	18-819/819	===============	0/0	97.92	99.88	resfinder	NC_010870	aadA2	Streptomycin
./SL506029_rnaviral_assembled/soft_filtered_transcripts.fasta	NODE_206_length_2088_cov_6.449628_g130_i0	910	1761	-	sul1_9	1-852/852	===============	0/0	100	100	resfinder	AY963803	sul1	Sulfamethoxazole
./SL506334_rnaviral_assembled/soft_filtered_transcripts.fasta	NODE_1048_length_1408_cov_6.342322_g630_i0	5	499	-	lnu(C)_1	1-495/495	===============	0/0	100	99.19	resfinder	AY928180	lnu(C)	Lincomycin
./SL506366_rnaviral_assembled/soft_filtered_transcripts.fasta	NODE_3589_length_1083_cov_2.440594_g2288_i0	43	847	-	ant(3'')-Ia_1	168-972/972	..=============	0/0	82.82	99.25	resfinder	X02340	ant(3'')-Ia	Streptomycin
./SL506173_rnaviral_assembled/soft_filtered_transcripts.fasta	NODE_948_length_1268_cov_4.690377_g591_i0	452	1268	-	blaKPC-18_1	66-882/882	.==============	0/0	92.63	100	resfinder	KT884517	blaKPC-18	Amoxicillin;Amoxicillin+Clavulanic_acid;Ampicillin;Ampicillin+Clavulanic_acid;Aztreonam;Cefepime;Cefotaxime;Cefoxitin;Ceftazidime;Ertapenem;Imipenem;Meropenem;Piperacillin;Piperacillin+Tazobactam;Ticarcillin;Ticarcillin+Clavulanic_acid
./SL506403_rnaviral_assembled/soft_filtered_transcripts.fasta	NODE_1741_length_1686_cov_5.544327_g1007_i0	1069	1563	+	lnu(C)_1	1-495/495	===============	0/0	100	99.19	resfinder	AY928180	lnu(C)	Lincomycin
./SL506403_rnaviral_assembled/soft_filtered_transcripts.fasta	NODE_2625_length_1417_cov_3.471726_g1573_i0	427	1293	-	sul1_5	1-867/867	===============	0/0	100	99.89	resfinder	EU780013	sul1	Sulfamethoxazole
./SL506216_rnaviral_assembled/soft_filtered_transcripts.fasta	NODE_1276_length_1752_cov_5.469923_g108_i1	210	1061	-	sul1_9	1-852/852	===============	0/0	100	100	resfinder	AY963803	sul1	Sulfamethoxazole
./SL506216_rnaviral_assembled/soft_filtered_transcripts.fasta	NODE_1745_length_1510_cov_2.578288_g975_i0	203	1393	-	tet(C)_3	1-1191/1191	===============	0/0	100	99.83	resfinder	AF055345	tet(C)	Doxycycline;Tetracycline
./Positive-Control_Extraction_Batch06_rnaviral_assembled/soft_filtered_transcripts.fasta	NODE_1133_length_758_cov_2.581022_g972_i0	98	758	-	aadD_2	102-762/762	..=============	0/0	86.75	100	resfinder	M19465	aadD	Amikacin;Tobramycin
./SL506164_rnaviral_assembled/soft_filtered_transcripts.fasta	NODE_140_length_2550_cov_14.100121_g13_i1	186	1049	-	blaGES-5_1	1-864/864	===============	0/0	100	99.88	resfinder	DQ236171	blaGES-5
./SL506164_rnaviral_assembled/soft_filtered_transcripts.fasta	NODE_212_length_2200_cov_8.586272_g117_i0	1	1072	+	cmlA1_1	96-1167/1260	.=============.	0/0	85.08	100	resfinder	M64556	cmlA1	Chloramphenicol
./SL506164_rnaviral_assembled/soft_filtered_transcripts.fasta	NODE_236_length_2121_cov_24.743164_g13_i2	1468	2001	+	ant(2'')-Ia_13	1-534/534	===============	0/0	100	99.81	resfinder	DQ176450	ant(2'')-Ia	Gentamicin;Tobramycin
./SL506164_rnaviral_assembled/soft_filtered_transcripts.fasta	NODE_23_length_4835_cov_16.431751_g13_i0	783	1649	-	sul1_5	1-867/867	===============	0/0	100	99.89	resfinder	EU780013	sul1	Sulfamethoxazole
./SL506164_rnaviral_assembled/soft_filtered_transcripts.fasta	NODE_23_length_4835_cov_16.431751_g13_i0	2120	2752	-	catB3_2	1-633/633	===============	0/0	100	100	resfinder	U13880	catB3	Chloramphenicol
./SL506164_rnaviral_assembled/soft_filtered_transcripts.fasta	NODE_23_length_4835_cov_16.431751_g13_i0	2835	3368	-	ant(2'')-Ia_13	1-534/534	===============	0/0	100	99.81	resfinder	DQ176450	ant(2'')-Ia	Gentamicin;Tobramycin
./SL506164_rnaviral_assembled/soft_filtered_transcripts.fasta	NODE_264_length_2086_cov_2.312966_g151_i0	778	1579	-	aadA2_1	18-819/819	===============	0/0	97.92	99.88	resfinder	NC_010870	aadA2	Streptomycin
./SL506164_rnaviral_assembled/soft_filtered_transcripts.fasta	NODE_27_length_4455_cov_25.562985_g17_i0	1679	2560	-	blaKPC-2_1	1-882/882	===============	0/0	100	100	resfinder	AY034847	blaKPC-2	Amoxicillin;Amoxicillin+Clavulanic_acid;Ampicillin;Ampicillin+Clavulanic_acid;Aztreonam;Cefepime;Cefotaxime;Cefoxitin;Ceftazidime;Ertapenem;Imipenem;Meropenem;Piperacillin;Piperacillin+Tazobactam;Ticarcillin;Ticarcillin+Clavulanic_acid
./SL506164_rnaviral_assembled/soft_filtered_transcripts.fasta	NODE_3814_length_815_cov_5.979784_g2801_i0	128	815	-	aph(6)-Id_1	150-837/837	..=============	0/0	82.2	100	resfinder	M28829	aph(6)-Id	Streptomycin
./SL506164_rnaviral_assembled/soft_filtered_transcripts.fasta	NODE_4234_length_767_cov_8.655620_g3164_i0	93	767	+	aph(3'')-Ib_2	2-676/804	=============..	0/0	83.96	100	resfinder	AF024602	aph(3'')-Ib	Streptomycin
./SL506164_rnaviral_assembled/soft_filtered_transcripts.fasta	NODE_43_length_3468_cov_32.903682_g17_i1	1679	2560	-	blaKPC-2_1	1-882/882	===============	0/0	100	100	resfinder	AY034847	blaKPC-2	Amoxicillin;Amoxicillin+Clavulanic_acid;Ampicillin;Ampicillin+Clavulanic_acid;Aztreonam;Cefepime;Cefotaxime;Cefoxitin;Ceftazidime;Ertapenem;Imipenem;Meropenem;Piperacillin;Piperacillin+Tazobactam;Ticarcillin;Ticarcillin+Clavulanic_acid
./SL506164_rnaviral_assembled/soft_filtered_transcripts.fasta	NODE_722_length_1685_cov_11.179901_g415_i0	77	904	+	blaOXA-2_1	1-828/828	===============	0/0	100	100	resfinder	DQ112222	blaOXA-2	Amoxicillin;Amoxicillin+Clavulanic_acid;Ampicillin;Ampicillin+Clavulanic_acid;Ceftazidime;Piperacillin
./SL506164_rnaviral_assembled/soft_filtered_transcripts.fasta	NODE_722_length_1685_cov_11.179901_g415_i0	958	1539	+	aac(6')-IIc_1	1-582/582	===============	0/0	100	100	resfinder	NC_012555	aac(6')-IIc	Gentamicin;Tobramycin
./SL506240_rnaviral_assembled/soft_filtered_transcripts.fasta	NODE_6433_length_1014_cov_12.950053_g4026_i0	79	612	+	ant(2'')-Ia_1	1-534/534	===============	0/0	100	100	resfinder	X04555	ant(2'')-Ia	Gentamicin;Tobramycin
./SL506417_rnaviral_assembled/soft_filtered_transcripts.fasta	NODE_5446_length_501_cov_2.264019_g4373_i0	11	501	+	lnu(C)_1	1-491/495	===============	0/0	99.19	99.19	resfinder	AY928180	lnu(C)	Lincomycin
./SL506381_rnaviral_assembled/soft_filtered_transcripts.fasta	NODE_1197_length_1784_cov_3.812390_g702_i0	748	1614	-	sul1_5	1-867/867	===============	0/0	100	99.89	resfinder	EU780013	sul1	Sulfamethoxazole
./SL506381_rnaviral_assembled/soft_filtered_transcripts.fasta	NODE_1263_length_1746_cov_3.781829_g736_i0	64	869	-	ant(3'')-Ia_1	167-972/972	..=============	0/0	82.92	99.38	resfinder	X02340	ant(3'')-Ia	Streptomycin
./SL506381_rnaviral_assembled/soft_filtered_transcripts.fasta	NODE_1263_length_1746_cov_3.781829_g736_i0	892	1719	-	blaOXA-2_1	1-828/828	===============	0/0	100	100	resfinder	DQ112222	blaOXA-2	Amoxicillin;Amoxicillin+Clavulanic_acid;Ampicillin;Ampicillin+Clavulanic_acid;Ceftazidime;Piperacillin
./SL505981_rnaviral_assembled/soft_filtered_transcripts.fasta	NODE_641_length_1478_cov_6.182918_g331_i0	86	1351	-	cmlB1_1	1-1266/1266	===============	0/0	100	86.26	resfinder	AM296481	cmlB1	Chloramphenicol
./SL505989_rnaviral_assembled/soft_filtered_transcripts.fasta	NODE_2224_length_1143_cov_3.381308_g1386_i0	1	830	-	sul1_5	1-830/867	===============	0/0	95.73	99.76	resfinder	EU780013	sul1	Sulfamethoxazole
./SL506268_rnaviral_assembled/soft_filtered_transcripts.fasta	NODE_381_length_1675_cov_5.760300_g247_i0	742	1623	-	blaKPC-2_1	1-882/882	===============	0/0	100	100	resfinder	AY034847	blaKPC-2	Amoxicillin;Amoxicillin+Clavulanic_acid;Ampicillin;Ampicillin+Clavulanic_acid;Aztreonam;Cefepime;Cefotaxime;Cefoxitin;Ceftazidime;Ertapenem;Imipenem;Meropenem;Piperacillin;Piperacillin+Tazobactam;Ticarcillin;Ticarcillin+Clavulanic_acid
./SL506428_rnaviral_assembled/soft_filtered_transcripts.fasta	NODE_2042_length_1378_cov_4.668966_g1130_i0	148	1014	-	sul1_5	1-867/867	===============	0/0	100	99.89	resfinder	EU780013	sul1	Sulfamethoxazole
./SL506428_rnaviral_assembled/soft_filtered_transcripts.fasta	NODE_397_length_2251_cov_4.871901_g230_i0	1441	2251	+	aadA2_1	7-817/819	===============	0/0	99.02	99.88	resfinder	NC_010870	aadA2	Streptomycin
./SL506033_rnaviral_assembled/soft_filtered_transcripts.fasta	NODE_1286_length_1507_cov_8.157601_g771_i0	113	994	+	blaKPC-2_1	1-882/882	===============	0/0	100	100	resfinder	AY034847	blaKPC-2	Amoxicillin;Amoxicillin+Clavulanic_acid;Ampicillin;Ampicillin+Clavulanic_acid;Aztreonam;Cefepime;Cefotaxime;Cefoxitin;Ceftazidime;Ertapenem;Imipenem;Meropenem;Piperacillin;Piperacillin+Tazobactam;Ticarcillin;Ticarcillin+Clavulanic_acid
./SL506033_rnaviral_assembled/soft_filtered_transcripts.fasta	NODE_204_length_2366_cov_9.325338_g142_i0	294	1157	-	blaGES-20_1	1-864/864	===============	0/0	100	100	resfinder	JN596280	blaGES-20
./SL506033_rnaviral_assembled/soft_filtered_transcripts.fasta	NODE_204_length_2366_cov_9.325338_g142_i0	1331	1912	-	aac(6')-IIc_1	1-582/582	===============	0/0	100	100	resfinder	NC_012555	aac(6')-IIc	Gentamicin;Tobramycin
./SL506033_rnaviral_assembled/soft_filtered_transcripts.fasta	NODE_3095_length_1013_cov_3.760638_g1972_i0	125	991	-	sul1_5	1-867/867	===============	0/0	100	99.77	resfinder	EU780013	sul1	Sulfamethoxazole
./SL506413_rnaviral_assembled/soft_filtered_transcripts.fasta	NODE_2080_length_1832_cov_9.899943_g314_i2	1351	1831	+	aac(6')-IIc_1	1-481/582	=============..	0/0	82.65	100	resfinder	NC_012555	aac(6')-IIc	Gentamicin;Tobramycin
./SL506413_rnaviral_assembled/soft_filtered_transcripts.fasta	NODE_28_length_9384_cov_14.827838_g16_i0	537	1403	+	sul1_5	1-867/867	===============	0/0	100	99.77	resfinder	EU780013	sul1	Sulfamethoxazole
./SL506413_rnaviral_assembled/soft_filtered_transcripts.fasta	NODE_2929_length_1543_cov_4.156463_g1882_i0	250	1064	-	aadA16_1	1-815/846	===============	0/0	96.34	99.51	resfinder	EU675686	aadA16	Streptomycin
./SL506413_rnaviral_assembled/soft_filtered_transcripts.fasta	NODE_441_length_3102_cov_9.392209_g314_i0	1346	2173	+	blaOXA-2_1	1-828/828	===============	0/0	100	100	resfinder	DQ112222	blaOXA-2	Amoxicillin;Amoxicillin+Clavulanic_acid;Ampicillin;Ampicillin+Clavulanic_acid;Ceftazidime;Piperacillin
./SL506413_rnaviral_assembled/soft_filtered_transcripts.fasta	NODE_441_length_3102_cov_9.392209_g314_i0	2196	3001	+	ant(3'')-Ia_1	167-972/972	..=============	0/0	82.92	99.26	resfinder	X02340	ant(3'')-Ia	Streptomycin
./SL506413_rnaviral_assembled/soft_filtered_transcripts.fasta	NODE_4794_length_1208_cov_4.130396_g3203_i0	57	938	-	blaKPC-2_1	1-882/882	===============	0/0	100	100	resfinder	AY034847	blaKPC-2	Amoxicillin;Amoxicillin+Clavulanic_acid;Ampicillin;Ampicillin+Clavulanic_acid;Aztreonam;Cefepime;Cefotaxime;Cefoxitin;Ceftazidime;Ertapenem;Imipenem;Meropenem;Piperacillin;Piperacillin+Tazobactam;Ticarcillin;Ticarcillin+Clavulanic_acid
./SL506413_rnaviral_assembled/soft_filtered_transcripts.fasta	NODE_5909_length_1090_cov_2.578171_g4043_i0	1	738	+	aph(3'')-Ib_2	67-804/804	.==============	0/0	91.79	99.73	resfinder	AF024602	aph(3'')-Ib	Streptomycin
./SL506413_rnaviral_assembled/soft_filtered_transcripts.fasta	NODE_8845_length_880_cov_3.320942_g6396_i0	16	880	-	mph(F)_1	36-900/900	===============	0/0	96.11	100	resfinder	AM260957	mph(F)
./SL506297_rnaviral_assembled/soft_filtered_transcripts.fasta	NODE_4842_length_695_cov_4.332797_g3693_i0	212	695	+	dfrA22_4	1-484/498	===============	0/0	97.19	100	resfinder	AJ628423	dfrA22	Trimethoprim
./WR03-210608-14_B06_rnaviral_assembled/soft_filtered_transcripts.fasta	NODE_3153_length_841_cov_8.023438_g2038_i0	81	575	-	lnu(C)_1	1-495/495	===============	0/0	100	99.19	resfinder	AY928180	lnu(C)	Lincomycin
./SL506259_rnaviral_assembled/soft_filtered_transcripts.fasta	NODE_599_length_1856_cov_4.390914_g325_i0	321	1187	+	sul1_5	1-867/867	===============	0/0	100	99.77	resfinder	EU780013	sul1	Sulfamethoxazole
./WGOK-210523C_B06_rnaviral_assembled/soft_filtered_transcripts.fasta	NODE_1278_length_1497_cov_4.353933_g713_i0	484	1350	-	sul1_5	1-867/867	===============	0/0	100	99.89	resfinder	EU780013	sul1	Sulfamethoxazole
./WG01-210601-14_B06_rnaviral_assembled/soft_filtered_transcripts.fasta	NODE_285_length_2248_cov_3.785287_g176_i0	990	1841	-	sul1_9	1-852/852	===============	0/0	100	99.77	resfinder	AY963803	sul1	Sulfamethoxazole
./SL506322_rnaviral_assembled/soft_filtered_transcripts.fasta	NODE_771_length_1722_cov_2.425713_g448_i0	59	943	+	mph(G)_1	1-885/885	===============	0/0	100	99.89	resfinder	AB571865	mph(G)
./WGOK-210506_B06_rnaviral_assembled/soft_filtered_transcripts.fasta	NODE_2001_length_1352_cov_6.345582_g1321_i0	1	1297	-	msr(E)_1	1-1297/1476	==============.	0/0	87.87	100	resfinder	FR751518	msr(E)
./SL506032_rnaviral_assembled/soft_filtered_transcripts.fasta	NODE_1352_length_1202_cov_4.723649_g744_i0	398	1202	-	blaKPC-18_1	78-882/882	.==============	0/0	91.27	100	resfinder	KT884517	blaKPC-18	Amoxicillin;Amoxicillin+Clavulanic_acid;Ampicillin;Ampicillin+Clavulanic_acid;Aztreonam;Cefepime;Cefotaxime;Cefoxitin;Ceftazidime;Ertapenem;Imipenem;Meropenem;Piperacillin;Piperacillin+Tazobactam;Ticarcillin;Ticarcillin+Clavulanic_acid
./SL506032_rnaviral_assembled/soft_filtered_transcripts.fasta	NODE_4664_length_636_cov_1.349911_g3461_i0	20	601	-	aac(6')-IIc_1	1-582/582	===============	0/0	100	99.83	resfinder	NC_012555	aac(6')-IIc	Gentamicin;Tobramycin
./SL506415_rnaviral_assembled/soft_filtered_transcripts.fasta	NODE_979_length_1056_cov_45.263479_g683_i0	110	1030	-	mph(A)_2	2-921/921	========/======	2023-01-01	99.89	99.67	resfinder	U36578	mph(A)	Erythromycin;Azithromycin;Spiramycin;Telithromycin
./SL506351_rnaviral_assembled/soft_filtered_transcripts.fasta	NODE_3375_length_942_cov_5.856157_g2429_i0	1	942	+	cfxA3_1	20-961/966	===============	0/0	97.52	100	resfinder	AF472622	cfxA3
./SL506351_rnaviral_assembled/soft_filtered_transcripts.fasta	NODE_95_length_3191_cov_17.274535_g37_i1	136	2061	+	tet(Q)_1	1-1926/1926	===============	0/0	100	99.58	resfinder	L33696	tet(Q)	Doxycycline;Tetracycline;Minocycline
./SL506368_rnaviral_assembled/soft_filtered_transcripts.fasta	NODE_3412_length_932_cov_2.342258_g2250_i0	1	777	-	aph(6)-Id_1	1-777/837	==============.	0/0	92.83	99.61	resfinder	M28829	aph(6)-Id	Streptomycin
./WM06-210608-14_B06_rnaviral_assembled/soft_filtered_transcripts.fasta	NODE_1520_length_1223_cov_5.465217_g876_i0	34	1179	-	blaMIR-1_1	1-1146/1146	===============	0/0	100	99.74	resfinder	M37839	blaMIR-1
./WM06-210608-14_B06_rnaviral_assembled/soft_filtered_transcripts.fasta	NODE_2301_length_999_cov_8.354212_g1449_i0	93	920	+	blaOXA-2_1	1-828/828	===============	0/0	100	100	resfinder	DQ112222	blaOXA-2	Amoxicillin;Amoxicillin+Clavulanic_acid;Ampicillin;Ampicillin+Clavulanic_acid;Ceftazidime;Piperacillin
./WM06-210608-14_B06_rnaviral_assembled/soft_filtered_transcripts.fasta	NODE_242_length_2318_cov_19.481960_g110_i0	128	910	+	blaNPS_1	1-783/783	===============	0/0	100	99.87	resfinder	AY027589	blaNPS
./WM06-210608-14_B06_rnaviral_assembled/soft_filtered_transcripts.fasta	NODE_3234_length_843_cov_18.042857_g2235_i0	103	636	-	ant(2'')-Ia_1	1-534/534	===============	0/0	100	99.62	resfinder	X04555	ant(2'')-Ia	Gentamicin;Tobramycin
./WM06-210608-14_B06_rnaviral_assembled/soft_filtered_transcripts.fasta	NODE_3482_length_808_cov_5.978231_g2439_i0	142	723	-	aac(6')-IIc_1	1-582/582	===============	0/0	100	100	resfinder	NC_012555	aac(6')-IIc	Gentamicin;Tobramycin
./WM06-210608-14_B06_rnaviral_assembled/soft_filtered_transcripts.fasta	NODE_684_length_1790_cov_14.280722_g370_i0	139	1020	+	blaKPC-2_1	1-882/882	===============	0/0	100	100	resfinder	AY034847	blaKPC-2	Amoxicillin;Amoxicillin+Clavulanic_acid;Ampicillin;Ampicillin+Clavulanic_acid;Aztreonam;Cefepime;Cefotaxime;Cefoxitin;Ceftazidime;Ertapenem;Imipenem;Meropenem;Piperacillin;Piperacillin+Tazobactam;Ticarcillin;Ticarcillin+Clavulanic_acid
./SL506219_rnaviral_assembled/soft_filtered_transcripts.fasta	NODE_3475_length_1018_cov_2.825397_g2398_i0	74	877	-	aph(3'')-Ib_5	1-804/804	===============	0/0	100	100	resfinder	AF321551	aph(3'')-Ib	Streptomycin
./SL506219_rnaviral_assembled/soft_filtered_transcripts.fasta	NODE_800_length_1811_cov_7.177215_g494_i0	341	1192	-	sul1_9	1-852/852	===============	0/0	100	100	resfinder	AY963803	sul1	Sulfamethoxazole
./SL505992_rnaviral_assembled/soft_filtered_transcripts.fasta	NODE_2469_length_989_cov_1.900655_g1716_i0	120	955	+	aph(6)-Id_1	1-837/837	========/======	2023-01-01	99.88	99.76	resfinder	M28829	aph(6)-Id	Streptomycin
./SL506392_rnaviral_assembled/soft_filtered_transcripts.fasta	NODE_2856_length_1065_cov_4.009073_g1833_i0	1	765	+	blaOXA-2_1	64-828/828	.==============	0/0	92.39	100	resfinder	DQ112222	blaOXA-2	Amoxicillin;Amoxicillin+Clavulanic_acid;Ampicillin;Ampicillin+Clavulanic_acid;Ceftazidime;Piperacillin
./SL506248_rnaviral_assembled/soft_filtered_transcripts.fasta	NODE_68_length_1334_cov_31.089611_g38_i0	143	1013	-	blaTEM-116_1	1-861/861	========/======	2023-01-10	100	98.74	resfinder	AY425988	blaTEM-116	Amoxicillin;Ampicillin;Cephalothin;Piperacillin;Ticarcillin
./WG0P-210622-14_B06_rnaviral_assembled/soft_filtered_transcripts.fasta	NODE_1410_length_1676_cov_6.089208_g765_i0	161	965	+	ant(3'')-Ia_1	168-972/972	..=============	0/0	82.82	99.25	resfinder	X02340	ant(3'')-Ia	Streptomycin
./SL506331_rnaviral_assembled/soft_filtered_transcripts.fasta	NODE_42_length_4068_cov_3.252315_g32_i0	3106	4068	+	tet(C)_2	1-963/1176	=============..	0/0	81.89	100	resfinder	AY046276	tet(C)	Doxycycline;Tetracycline
./SL506444_rnaviral_assembled/soft_filtered_transcripts.fasta	NODE_184_length_2928_cov_4.849737_g137_i0	718	1520	+	aph(3'')-Ib_2	2-804/804	===============	0/0	99.88	99.88	resfinder	AF024602	aph(3'')-Ib	Streptomycin
./SL506444_rnaviral_assembled/soft_filtered_transcripts.fasta	NODE_184_length_2928_cov_4.849737_g137_i0	1520	2356	+	aph(6)-Id_1	1-837/837	===============	0/0	100	99.64	resfinder	M28829	aph(6)-Id	Streptomycin
./WM08-210518-14_B06_rnaviral_assembled/soft_filtered_transcripts.fasta	NODE_1050_length_1628_cov_6.937621_g574_i0	6	887	+	blaKPC-2_1	1-882/882	===============	0/0	100	100	resfinder	AY034847	blaKPC-2	Amoxicillin;Amoxicillin+Clavulanic_acid;Ampicillin;Ampicillin+Clavulanic_acid;Aztreonam;Cefepime;Cefotaxime;Cefoxitin;Ceftazidime;Ertapenem;Imipenem;Meropenem;Piperacillin;Piperacillin+Tazobactam;Ticarcillin;Ticarcillin+Clavulanic_acid
./WM08-210518-14_B06_rnaviral_assembled/soft_filtered_transcripts.fasta	NODE_2347_length_1147_cov_3.626629_g1501_i0	2	865	+	blaGES-20_1	1-864/864	===============	0/0	100	100	resfinder	JN596280	blaGES-20
./WM08-210518-14_B06_rnaviral_assembled/soft_filtered_transcripts.fasta	NODE_3262_length_994_cov_4.513572_g2203_i0	516	994	+	ant(2'')-Ia_1	1-483/534	========/=====.	2023-01-04	89.7	98.97	resfinder	X04555	ant(2'')-Ia	Gentamicin;Tobramycin
./WM08-210518-14_B06_rnaviral_assembled/soft_filtered_transcripts.fasta	NODE_4931_length_816_cov_4.409152_g3576_i0	1	803	-	sul1_38	1-803/852	===============	0/0	94.25	99.88	resfinder	BX248359	sul1	Sulfamethoxazole
./WM08-210518-14_B06_rnaviral_assembled/soft_filtered_transcripts.fasta	NODE_5118_length_794_cov_2.081831_g3744_i0	86	667	+	aac(6')-IIc_1	1-582/582	===============	0/0	100	100	resfinder	NC_012555	aac(6')-IIc	Gentamicin;Tobramycin
./WGOK-210507_B06_rnaviral_assembled/soft_filtered_transcripts.fasta	NODE_1284_length_1583_cov_4.356291_g819_i0	23	1498	-	msr(E)_1	1-1476/1476	===============	0/0	100	100	resfinder	FR751518	msr(E)
./WGOK-210507_B06_rnaviral_assembled/soft_filtered_transcripts.fasta	NODE_5326_length_802_cov_3.234568_g4068_i0	1	802	-	mph(F)_1	7-808/900	==============.	0/0	89.11	100	resfinder	AM260957	mph(F)
./SL506436_rnaviral_assembled/soft_filtered_transcripts.fasta	NODE_1232_length_1505_cov_6.060056_g794_i0	604	1503	-	mph(F)_1	1-900/900	===============	0/0	100	100	resfinder	AM260957	mph(F)
./SL506436_rnaviral_assembled/soft_filtered_transcripts.fasta	NODE_4328_length_827_cov_2.868700_g3147_i0	73	827	+	sul2_14	1-755/819	==============.	0/0	92.19	100	resfinder	AJ514834	sul2	Sulfamethoxazole
./SL506424_rnaviral_assembled/soft_filtered_transcripts.fasta	NODE_1392_length_1531_cov_4.915638_g812_i0	519	1385	-	sul1_5	1-867/867	===============	0/0	100	99.89	resfinder	EU780013	sul1	Sulfamethoxazole
./WG0Kc-210615-14_B06_rnaviral_assembled/soft_filtered_transcripts.fasta	NODE_4533_length_823_cov_2.606667_g3204_i0	1	811	+	blaCTX-M-15_1	66-876/876	.==============	0/0	92.58	99.88	resfinder	AY044436	blaCTX-M-15	Amoxicillin;Ampicillin;Aztreonam;Cefepime;Cefotaxime;Ceftazidime;Ceftriaxone;Piperacillin;Ticarcillin
./WG0Kc-210615-14_B06_rnaviral_assembled/soft_filtered_transcripts.fasta	NODE_4835_length_795_cov_5.527701_g3461_i0	1	773	+	aph(3'')-Ib_2	32-804/804	===============	0/0	96.14	100	resfinder	AF024602	aph(3'')-Ib	Streptomycin
./WG0Kc-210615-14_B06_rnaviral_assembled/soft_filtered_transcripts.fasta	NODE_5144_length_759_cov_2.658892_g3742_i0	162	759	-	aac(6')-Ib-cr_1	3-600/600	===============	0/0	99.67	99.5	resfinder	DQ303918	aac(6')-Ib-cr	Ciprofloxacin
./WG0Kc-210615-14_B06_rnaviral_assembled/soft_filtered_transcripts.fasta	NODE_740_length_1763_cov_8.787574_g388_i0	238	1119	+	blaKPC-2_1	1-882/882	===============	0/0	100	100	resfinder	AY034847	blaKPC-2	Amoxicillin;Amoxicillin+Clavulanic_acid;Ampicillin;Ampicillin+Clavulanic_acid;Aztreonam;Cefepime;Cefotaxime;Cefoxitin;Ceftazidime;Ertapenem;Imipenem;Meropenem;Piperacillin;Piperacillin+Tazobactam;Ticarcillin;Ticarcillin+Clavulanic_acid
./SL506402_rnaviral_assembled/soft_filtered_transcripts.fasta	NODE_119_length_3781_cov_4.298813_g92_i0	168	1358	-	tet(C)_3	1-1191/1191	===============	0/0	100	99.83	resfinder	AF055345	tet(C)	Doxycycline;Tetracycline
./SL506402_rnaviral_assembled/soft_filtered_transcripts.fasta	NODE_1222_length_1726_cov_2.621900_g763_i0	296	1726	+	msr(E)_1	1-1431/1476	===============	0/0	96.95	99.93	resfinder	FR751518	msr(E)
./SL506387_rnaviral_assembled/soft_filtered_transcripts.fasta	NODE_5961_length_769_cov_4.705460_g4157_i0	209	667	+	aac(6')-Il_1	1-459/459	===============	0/0	100	99.78	resfinder	U13880	aac(6')-Il	Amikacin;Tobramycin
./SL506387_rnaviral_assembled/soft_filtered_transcripts.fasta	NODE_612_length_2006_cov_7.086394_g317_i0	687	2006	-	msr(D)_3	134-1454/1464	.=======/======	2023-01-01	90.16	90.99	resfinder	AF227520	msr(D)	Erythromycin;Azithromycin;Telithromycin;Quinupristin;Pristinamycin_IA;Virginiamycin_S
./SL506058_rnaviral_assembled/soft_filtered_transcripts.fasta	NODE_1475_length_1296_cov_3.999182_g980_i0	392	1258	-	sul1_5	1-867/867	===============	0/0	100	99.89	resfinder	EU780013	sul1	Sulfamethoxazole
./WM06-210622-14_B06_rnaviral_assembled/soft_filtered_transcripts.fasta	NODE_1502_length_1294_cov_3.814906_g777_i0	509	1090	+	aac(6')-IIc_1	1-582/582	===============	0/0	100	100	resfinder	NC_012555	aac(6')-IIc	Gentamicin;Tobramycin
./WM06-210622-14_B06_rnaviral_assembled/soft_filtered_transcripts.fasta	NODE_2534_length_1034_cov_4.939646_g1479_i0	64	927	-	blaGES-20_1	1-864/864	===============	0/0	100	99.88	resfinder	JN596280	blaGES-20
./WM06-210622-14_B06_rnaviral_assembled/soft_filtered_transcripts.fasta	NODE_5261_length_676_cov_2.487562_g3796_i0	74	673	-	aac(6')-Ib-cr_1	1-600/600	===============	0/0	100	99.5	resfinder	DQ303918	aac(6')-Ib-cr	Ciprofloxacin
./WM06-210622-14_B06_rnaviral_assembled/soft_filtered_transcripts.fasta	NODE_648_length_1861_cov_13.953579_g313_i0	211	1092	+	blaKPC-2_1	1-882/882	===============	0/0	100	100	resfinder	AY034847	blaKPC-2	Amoxicillin;Amoxicillin+Clavulanic_acid;Ampicillin;Ampicillin+Clavulanic_acid;Aztreonam;Cefepime;Cefotaxime;Cefoxitin;Ceftazidime;Ertapenem;Imipenem;Meropenem;Piperacillin;Piperacillin+Tazobactam;Ticarcillin;Ticarcillin+Clavulanic_acid
./WM06-210622-14_B06_rnaviral_assembled/soft_filtered_transcripts.fasta	NODE_7110_length_541_cov_17.064103_g5568_i0	1	519	-	ant(2'')-Ia_1	1-519/534	===============	0/0	97.19	99.81	resfinder	X04555	ant(2'')-Ia	Gentamicin;Tobramycin
./SL506371_rnaviral_assembled/soft_filtered_transcripts.fasta	NODE_7262_length_644_cov_1.574431_g5706_i0	1	644	-	aadA8b_1	32-675/792	=============..	0/0	81.31	97.2	resfinder	AY139603	aadA8b	Streptomycin
./SL506430_rnaviral_assembled/soft_filtered_transcripts.fasta	NODE_5389_length_735_cov_2.580060_g4097_i0	1	716	+	aph(3'')-Ib_2	89-804/804	.==============	0/0	89.05	99.86	resfinder	AF024602	aph(3'')-Ib	Streptomycin
./SL506430_rnaviral_assembled/soft_filtered_transcripts.fasta	NODE_9444_length_507_cov_1.571429_g8069_i0	22	507	-	lnu(D)_1	10-495/495	===============	0/0	98.18	83.33	resfinder	EF452177	lnu(D)	Lincomycin
./SL506350_rnaviral_assembled/soft_filtered_transcripts.fasta	NODE_1803_length_1242_cov_3.770744_g1113_i0	427	1229	+	aph(3'')-Ib_2	2-804/804	===============	0/0	99.88	99.75	resfinder	AF024602	aph(3'')-Ib	Streptomycin
./SL506425_rnaviral_assembled/soft_filtered_transcripts.fasta	NODE_2677_length_1155_cov_6.781885_g1676_i0	79	1043	-	ant(3'')-Ia_1	1-972/972	========/======	2023-03-07	99.28	98.77	resfinder	X02340	ant(3'')-Ia	Streptomycin
./SL506425_rnaviral_assembled/soft_filtered_transcripts.fasta	NODE_6499_length_743_cov_3.250746_g4797_i0	42	743	+	aph(3'')-Ib_2	2-703/804	==============.	0/0	87.31	99.86	resfinder	AF024602	aph(3'')-Ib	Streptomycin
./SL506232_rnaviral_assembled/soft_filtered_transcripts.fasta	NODE_3180_length_950_cov_4.354618_g2319_i0	133	927	-	ampH_2	1-795/795	===============	0/0	100	97.99	resfinder	HQ586946	ampH
./SL506020_rnaviral_assembled/soft_filtered_transcripts.fasta	NODE_1458_length_1417_cov_4.892857_g955_i0	449	1261	+	aadA2_1	7-819/819	===============	0/0	99.27	99.88	resfinder	NC_010870	aadA2	Streptomycin
./SL506020_rnaviral_assembled/soft_filtered_transcripts.fasta	NODE_7232_length_598_cov_8.200000_g5846_i0	92	598	+	catB3_2	1-507/633	=============..	0/0	80.09	100	resfinder	U13880	catB3	Chloramphenicol
./SL506314_rnaviral_assembled/soft_filtered_transcripts.fasta	NODE_1494_length_1476_cov_6.592302_g805_i0	256	1473	+	msr(D)_3	1-1218/1464	=============..	0/0	83.2	91.87	resfinder	AF227520	msr(D)	Erythromycin;Azithromycin;Telithromycin;Quinupristin;Pristinamycin_IA;Virginiamycin_S
./SL506314_rnaviral_assembled/soft_filtered_transcripts.fasta	NODE_988_length_1726_cov_6.681791_g519_i0	361	819	+	aac(6')-Il_1	1-459/459	===============	0/0	100	100	resfinder	U13880	aac(6')-Il	Amikacin;Tobramycin
./SL506314_rnaviral_assembled/soft_filtered_transcripts.fasta	NODE_988_length_1726_cov_6.681791_g519_i0	893	1726	+	blaGES-1_1	1-834/864	===============	0/0	96.53	99.88	resfinder	HQ170511	blaGES-1
./SL506367_rnaviral_assembled/soft_filtered_transcripts.fasta	NODE_3905_length_828_cov_4.029139_g2680_i0	1	806	+	cfxA5_1	161-966/966	..=============	0/0	83.44	100	resfinder	AY769934	cfxA5
./SL505990_rnaviral_assembled/soft_filtered_transcripts.fasta	NODE_1110_length_1658_cov_5.153943_g781_i0	1	730	+	aph(3'')-Ib_2	75-804/804	.==============	0/0	90.8	100	resfinder	AF024602	aph(3'')-Ib	Streptomycin
./SL505990_rnaviral_assembled/soft_filtered_transcripts.fasta	NODE_1110_length_1658_cov_5.153943_g781_i0	730	1566	+	aph(6)-Id_1	1-837/837	===============	0/0	100	99.64	resfinder	M28829	aph(6)-Id	Streptomycin
./SL505990_rnaviral_assembled/soft_filtered_transcripts.fasta	NODE_2157_length_1239_cov_3.723842_g1563_i0	334	1185	+	sul1_9	1-852/852	===============	0/0	100	100	resfinder	AY963803	sul1	Sulfamethoxazole
./SL506019_rnaviral_assembled/soft_filtered_transcripts.fasta	NODE_2701_length_927_cov_3.848946_g1756_i0	131	763	-	catB3_2	1-633/633	===============	0/0	100	100	resfinder	U13880	catB3	Chloramphenicol
./SL506019_rnaviral_assembled/soft_filtered_transcripts.fasta	NODE_2854_length_893_cov_3.545122_g1875_i0	44	893	+	sul1_5	1-850/867	===============	0/0	98.04	99.77	resfinder	EU780013	sul1	Sulfamethoxazole
./SL506019_rnaviral_assembled/soft_filtered_transcripts.fasta	NODE_735_length_1579_cov_4.068393_g439_i0	82	886	-	ant(3'')-Ia_1	168-972/972	..=============	0/0	82.82	99.25	resfinder	X02340	ant(3'')-Ia	Streptomycin
./SL506385_rnaviral_assembled/soft_filtered_transcripts.fasta	NODE_312_length_2367_cov_3.308195_g203_i0	618	1499	+	blaKPC-2_1	1-882/882	===============	0/0	100	100	resfinder	AY034847	blaKPC-2	Amoxicillin;Amoxicillin+Clavulanic_acid;Ampicillin;Ampicillin+Clavulanic_acid;Aztreonam;Cefepime;Cefotaxime;Cefoxitin;Ceftazidime;Ertapenem;Imipenem;Meropenem;Piperacillin;Piperacillin+Tazobactam;Ticarcillin;Ticarcillin+Clavulanic_acid
./SL506385_rnaviral_assembled/soft_filtered_transcripts.fasta	NODE_5310_length_741_cov_2.089820_g3902_i0	1	694	-	aadA15_1	1-694/792	==============.	0/0	87.63	99.57	resfinder	DQ393783	aadA15	Streptomycin
./SL506206_rnaviral_assembled/soft_filtered_transcripts.fasta	NODE_1457_length_1562_cov_4.704500_g843_i0	572	1438	+	sul1_5	1-867/867	===============	0/0	100	99.89	resfinder	EU780013	sul1	Sulfamethoxazole
./SL506231_rnaviral_assembled/soft_filtered_transcripts.fasta	NODE_1467_length_1244_cov_3.260461_g927_i0	1	720	+	imiS_1	46-768/768	========/======	2023-01-03	93.75	96.96	resfinder	Y10415	imiS
./SL506231_rnaviral_assembled/soft_filtered_transcripts.fasta	NODE_1940_length_1109_cov_3.271236_g1282_i0	59	886	+	blaOXA-2_1	1-828/828	===============	0/0	100	100	resfinder	DQ112222	blaOXA-2	Amoxicillin;Amoxicillin+Clavulanic_acid;Ampicillin;Ampicillin+Clavulanic_acid;Ceftazidime;Piperacillin
./SL506231_rnaviral_assembled/soft_filtered_transcripts.fasta	NODE_4193_length_746_cov_1.970282_g3189_i0	1	696	-	sul1_5	1-696/867	=============..	0/0	80.28	99.86	resfinder	EU780013	sul1	Sulfamethoxazole

### Sheet: plasmidfinder
#FILE	SEQUENCE	START	END	STRAND	GENE	COVERAGE	COVERAGE_MAP	GAPS	%COVERAGE	%IDENTITY	DATABASE	ACCESSION	PRODUCT	RESISTANCE
./SL506288_rnaviral_assembled/soft_filtered_transcripts.fasta	NODE_169_length_3153_cov_4.181169_g130_i0	2596	3045	+	IncQ2_1	1-450/450	===============	0/0	100	88	plasmidfinder	FJ696404	IncQ2_1__FJ696404
./SL506379_rnaviral_assembled/soft_filtered_transcripts.fasta	NODE_23863_length_276_cov_1.576355_g21856_i0	25	178	-	Col156_1	1-154/154	===============	0/0	100	98.7	plasmidfinder	NC_009781	Col156_1__NC_009781
./SL506282_rnaviral_assembled/soft_filtered_transcripts.fasta	NODE_33036_length_238_cov_0.945455_g31921_i0	139	238	-	Col440I_1	11-111/114	.=======/======	2023-01-01	87.72	87.13	plasmidfinder	CP023920.1	Col440I_1__CP023920.1
./SL506321_rnaviral_assembled/soft_filtered_transcripts.fasta	NODE_16773_length_237_cov_0.951220_g16078_i0	114	227	+	Col440I_1	1-114/114	===============	0/0	100	94.74	plasmidfinder	CP023920.1	Col440I_1__CP023920.1
./Negative-Control_Extraction_Batch06_rnaviral_assembled/soft_filtered_transcripts.fasta	NODE_662_length_529_cov_22.432018_g510_i0	41	171	+	ColRNAI_1	1-130/130	========/======	2023-01-01	100	87.02	plasmidfinder	DQ298019	ColRNAI_1__DQ298019
./SL506369_rnaviral_assembled/soft_filtered_transcripts.fasta	NODE_38062_length_194_cov_2.793388_g36015_i0	90	194	+	ColRNAI_1	1-105/130	=============..	0/0	80.77	81.91	plasmidfinder	DQ298019	ColRNAI_1__DQ298019
./SL506400_rnaviral_assembled/soft_filtered_transcripts.fasta	NODE_21488_length_304_cov_3.389610_g19933_i0	137	250	+	Col440I_1	1-114/114	===============	0/0	100	91.23	plasmidfinder	CP023920.1	Col440I_1__CP023920.1
./SL506018_rnaviral_assembled/soft_filtered_transcripts.fasta	NODE_20251_length_201_cov_2.437500_g19531_i0	1	105	-	ColRNAI_1	1-105/130	=============..	0/0	80.77	91.43	plasmidfinder	DQ298019	ColRNAI_1__DQ298019
./SL506067_rnaviral_assembled/soft_filtered_transcripts.fasta	NODE_27050_length_271_cov_1.833333_g25406_i0	119	232	+	Col440I_1	1-114/114	===============	0/0	100	91.23	plasmidfinder	CP023920.1	Col440I_1__CP023920.1
./SL506292_rnaviral_assembled/soft_filtered_transcripts.fasta	NODE_218_length_2612_cov_8.407641_g136_i0	1949	2529	-	repUS2_1_repA(pBI143)	100-681/681	..======/======	2023-03-03	85.17	80.27	plasmidfinder	BFU30316	repUS2_1_repA(pBI143)_BFU30316
./SL506178_rnaviral_assembled/soft_filtered_transcripts.fasta	NODE_16098_length_245_cov_2.511628_g14966_i0	134	243	+	Col440I_1	1-110/114	===============	0/0	96.49	90.91	plasmidfinder	CP023920.1	Col440I_1__CP023920.1
./SL506395_rnaviral_assembled/soft_filtered_transcripts.fasta	NODE_26120_length_283_cov_1.957143_g24377_i0	51	163	-	Col440I_1	1-113/114	===============	0/0	99.12	83.19	plasmidfinder	CP023920.1	Col440I_1__CP023920.1
./SL506395_rnaviral_assembled/soft_filtered_transcripts.fasta	NODE_3198_length_1083_cov_2.625743_g2050_i0	328	1083	-	IncP6_1	51-806/806	===============	0/0	93.8	99.87	plasmidfinder	JF785550	IncP6_1__JF785550
./SL506421_rnaviral_assembled/soft_filtered_transcripts.fasta	NODE_7658_length_418_cov_0.901449_g6847_i0	271	381	+	Col440I_1	1-111/114	===============	0/0	97.37	92.79	plasmidfinder	CP023920.1	Col440I_1__CP023920.1
./SL506256_rnaviral_assembled/soft_filtered_transcripts.fasta	NODE_12123_length_355_cov_1.379433_g10962_i0	68	198	-	ColRNAI_1	1-130/130	========/======	2023-01-01	100	87.79	plasmidfinder	DQ298019	ColRNAI_1__DQ298019
./SL506258_rnaviral_assembled/soft_filtered_transcripts.fasta	NODE_11086_length_332_cov_5.868726_g10107_i0	1	120	-	ColRNAI_1	1-120/130	==============.	0/0	92.31	85	plasmidfinder	DQ298019	ColRNAI_1__DQ298019
./SL505980_rnaviral_assembled/soft_filtered_transcripts.fasta	NODE_13571_length_435_cov_1.839779_g12053_i0	158	288	+	ColRNAI_1	1-130/130	========/======	2023-01-01	100	85.5	plasmidfinder	DQ298019	ColRNAI_1__DQ298019
./SL505980_rnaviral_assembled/soft_filtered_transcripts.fasta	NODE_25758_length_291_cov_1.293578_g24239_i0	146	276	+	ColRNAI_1	1-130/130	========/======	2023-01-01	100	88.55	plasmidfinder	DQ298019	ColRNAI_1__DQ298019
./SL505980_rnaviral_assembled/soft_filtered_transcripts.fasta	NODE_39037_length_241_cov_1.202381_g37518_i0	9	174	-	Col(pWES)_1	4-169/178	========/======	2023-02-02	92.7	80.24	plasmidfinder	DQ268764	Col(pWES)_1__DQ268764
./SL506432_rnaviral_assembled/soft_filtered_transcripts.fasta	NODE_44317_length_211_cov_2.014493_g43163_i0	66	176	-	ColRNAI_1	19-128/130	..======/======	2023-04-05	83.08	84.96	plasmidfinder	DQ298019	ColRNAI_1__DQ298019
./SL506438_rnaviral_assembled/soft_filtered_transcripts.fasta	NODE_43050_length_250_cov_1.327684_g41008_i0	78	206	+	ColRNAI_1	1-128/130	========/======	2023-04-05	96.92	81.68	plasmidfinder	DQ298019	ColRNAI_1__DQ298019
./SL506191_rnaviral_assembled/soft_filtered_transcripts.fasta	NODE_13009_length_327_cov_5.700787_g11981_i0	13	122	-	Col440I_1	1-110/114	===============	0/0	96.49	96.36	plasmidfinder	CP023920.1	Col440I_1__CP023920.1
./SL506245_rnaviral_assembled/soft_filtered_transcripts.fasta	NODE_22791_length_309_cov_2.436441_g21309_i0	76	204	-	ColRNAI_1	1-128/130	========/======	2023-01-01	98.46	87.6	plasmidfinder	DQ298019	ColRNAI_1__DQ298019
./WM08-210525-14_B06_rnaviral_assembled/soft_filtered_transcripts.fasta	NODE_17394_length_397_cov_1.444444_g15653_i0	1	358	-	IncA/C2_1	1-358/417	=============..	0/0	85.85	99.72	plasmidfinder	JN157804	IncA/C2_1__JN157804
./WM08-210525-14_B06_rnaviral_assembled/soft_filtered_transcripts.fasta	NODE_21728_length_349_cov_1.271739_g19986_i0	64	194	+	ColRNAI_1	1-130/130	========/======	2023-01-01	100	84.73	plasmidfinder	DQ298019	ColRNAI_1__DQ298019
./SL506000_rnaviral_assembled/soft_filtered_transcripts.fasta	NODE_25452_length_239_cov_3.560241_g24126_i0	2	113	-	ColRNAI_1	1-112/130	=============..	0/0	86.15	87.5	plasmidfinder	DQ298019	ColRNAI_1__DQ298019
./SL506000_rnaviral_assembled/soft_filtered_transcripts.fasta	NODE_26999_length_235_cov_1.839506_g25673_i0	5	133	-	ColRNAI_1	1-128/130	========/======	2023-01-01	98.46	87.6	plasmidfinder	DQ298019	ColRNAI_1__DQ298019
./SL506000_rnaviral_assembled/soft_filtered_transcripts.fasta	NODE_37010_length_174_cov_5.188119_g35684_i0	1	104	-	ColRNAI_1	1-104/130	=============..	0/0	80	82.69	plasmidfinder	DQ298019	ColRNAI_1__DQ298019
./SL506303_rnaviral_assembled/soft_filtered_transcripts.fasta	NODE_10511_length_519_cov_2.378924_g8935_i0	224	343	+	ColRNAI_1	12-130/130	.=======/======	2023-01-01	91.54	85.83	plasmidfinder	DQ298019	ColRNAI_1__DQ298019
./SL506303_rnaviral_assembled/soft_filtered_transcripts.fasta	NODE_9473_length_553_cov_6.743750_g7904_i0	202	330	-	ColRNAI_1	1-128/130	========/======	2023-01-01	98.46	82.95	plasmidfinder	DQ298019	ColRNAI_1__DQ298019
./SL506015_rnaviral_assembled/soft_filtered_transcripts.fasta	NODE_21687_length_295_cov_3.400901_g19847_i0	135	263	+	ColRNAI_1	1-128/130	========/======	2023-01-01	98.46	87.6	plasmidfinder	DQ298019	ColRNAI_1__DQ298019
./SL506008_rnaviral_assembled/soft_filtered_transcripts.fasta	NODE_11379_length_349_cov_2.068841_g10227_i0	158	277	+	ColRNAI_1	13-130/130	.=======/======	2023-02-02	90.77	87.5	plasmidfinder	DQ298019	ColRNAI_1__DQ298019
./SL506353_rnaviral_assembled/soft_filtered_transcripts.fasta	NODE_26867_length_316_cov_1.987654_g25164_i0	74	187	-	Col440I_1	1-114/114	===============	0/0	100	93.86	plasmidfinder	CP023920.1	Col440I_1__CP023920.1
./SL506353_rnaviral_assembled/soft_filtered_transcripts.fasta	NODE_5026_length_884_cov_2.022195_g3690_i0	371	884	-	IncU_1	52-565/565	.==============	0/0	90.97	96.89	plasmidfinder	DQ401103	IncU_1__DQ401103
./WGOK-210402_B06_rnaviral_assembled/soft_filtered_transcripts.fasta	NODE_41077_length_232_cov_0.981132_g39917_i0	8	110	+	Col440I_1	1-103/114	==============.	0/0	90.35	87.38	plasmidfinder	CP023920.1	Col440I_1__CP023920.1
./SL505985_rnaviral_assembled/soft_filtered_transcripts.fasta	NODE_15533_length_301_cov_3.021930_g14567_i0	90	220	+	ColRNAI_1	1-130/130	========/======	2023-01-01	100	87.02	plasmidfinder	DQ298019	ColRNAI_1__DQ298019
./SL506410_rnaviral_assembled/soft_filtered_transcripts.fasta	NODE_50211_length_197_cov_2.895161_g48517_i0	94	197	+	ColRNAI_1	1-104/130	=============..	0/0	80	82.69	plasmidfinder	DQ298019	ColRNAI_1__DQ298019
./SL505984_rnaviral_assembled/soft_filtered_transcripts.fasta	NODE_34674_length_161_cov_2.522727_g33969_i0	17	129	-	Col440I_1	1-113/114	===============	0/0	99.12	83.19	plasmidfinder	CP023920.1	Col440I_1__CP023920.1
./SL505984_rnaviral_assembled/soft_filtered_transcripts.fasta	NODE_518_length_1281_cov_4.828642_g327_i0	185	990	-	IncP6_1	1-806/806	===============	0/0	100	99.75	plasmidfinder	JF785550	IncP6_1__JF785550
./SL505984_rnaviral_assembled/soft_filtered_transcripts.fasta	NODE_8239_length_363_cov_3.175862_g7534_i0	115	228	-	Col440I_1	1-114/114	===============	0/0	100	91.23	plasmidfinder	CP023920.1	Col440I_1__CP023920.1
./SL506064_rnaviral_assembled/soft_filtered_transcripts.fasta	NODE_41148_length_245_cov_1.267442_g39466_i0	1	110	-	Col440I_1	1-110/114	===============	0/0	96.49	90.91	plasmidfinder	CP023920.1	Col440I_1__CP023920.1
./SL506064_rnaviral_assembled/soft_filtered_transcripts.fasta	NODE_44259_length_241_cov_0.928571_g42577_i0	5	170	-	Col(pWES)_1	4-169/178	========/======	2023-02-02	92.7	80.24	plasmidfinder	DQ268764	Col(pWES)_1__DQ268764
./SL506013_rnaviral_assembled/soft_filtered_transcripts.fasta	NODE_30646_length_230_cov_2.375796_g29081_i0	89	217	+	ColRNAI_1	1-128/130	========/======	2023-01-01	98.46	83.72	plasmidfinder	DQ298019	ColRNAI_1__DQ298019
./WM06-210525-14_B06_rnaviral_assembled/soft_filtered_transcripts.fasta	NODE_28552_length_286_cov_1.464789_g26572_i0	1	242	-	Col440II_1	1-242/282	=============..	0/0	85.82	97.52	plasmidfinder	CP023921.1	Col440II_1__CP023921.1
./WM06-210525-14_B06_rnaviral_assembled/soft_filtered_transcripts.fasta	NODE_28594_length_286_cov_1.098592_g26614_i0	1	244	-	Col440II_1	2-242/282	========/=====.	2023-02-03	85.46	83.2	plasmidfinder	CP023921.1	Col440II_1__CP023921.1
./WM06-210525-14_B06_rnaviral_assembled/soft_filtered_transcripts.fasta	NODE_48602_length_235_cov_0.962963_g46622_i0	115	228	-	Col440I_1	1-114/114	===============	0/0	100	92.11	plasmidfinder	CP023920.1	Col440I_1__CP023920.1
./WM06-210525-14_B06_rnaviral_assembled/soft_filtered_transcripts.fasta	NODE_612_length_1966_cov_3.341257_g320_i0	360	1165	-	IncP6_1	1-806/806	===============	0/0	100	99.88	plasmidfinder	JF785550	IncP6_1__JF785550
./WM06-210525-14_B06_rnaviral_assembled/soft_filtered_transcripts.fasta	NODE_65318_length_171_cov_5.224490_g63338_i0	1	142	+	IncI1_1_Alpha	1-142/142	===============	0/0	100	100	plasmidfinder	AP005147	IncI1_1_Alpha_AP005147
./SL506442_rnaviral_assembled/soft_filtered_transcripts.fasta	NODE_19457_length_317_cov_2.106557_g17707_i0	120	248	+	ColRNAI_1	1-128/130	========/======	2023-01-01	98.46	84.5	plasmidfinder	DQ298019	ColRNAI_1__DQ298019
./SL506399_rnaviral_assembled/soft_filtered_transcripts.fasta	NODE_24973_length_306_cov_2.034335_g23325_i0	1	266	+	Col440II_1	19-281/282	========/======	2023-01-03	93.26	84.21	plasmidfinder	CP023921.1	Col440II_1__CP023921.1
./SL506399_rnaviral_assembled/soft_filtered_transcripts.fasta	NODE_3056_length_1121_cov_5.094466_g2083_i0	345	1121	-	IncP6_1	30-806/806	===============	0/0	96.4	100	plasmidfinder	JF785550	IncP6_1__JF785550
./SL506399_rnaviral_assembled/soft_filtered_transcripts.fasta	NODE_4980_length_877_cov_3.242537_g3632_i0	538	877	+	IncA/C2_1	1-340/417	=============..	0/0	81.53	98.53	plasmidfinder	JN157804	IncA/C2_1__JN157804
./SL506166_rnaviral_assembled/soft_filtered_transcripts.fasta	NODE_42502_length_191_cov_2.991525_g41052_i0	7	108	+	Col440I_1	2-103/114	========/=====.	2023-02-02	88.6	82.52	plasmidfinder	CP023920.1	Col440I_1__CP023920.1
./WM06-210601-14_B06_rnaviral_assembled/soft_filtered_transcripts.fasta	NODE_12782_length_372_cov_2.036789_g11563_i0	2	141	-	Col156_1	1-140/154	==============.	0/0	90.91	100	plasmidfinder	NC_009781	Col156_1__NC_009781
./WM06-210601-14_B06_rnaviral_assembled/soft_filtered_transcripts.fasta	NODE_1458_length_1122_cov_3.828408_g937_i0	1	685	+	IncP6_1	122-806/806	..=============	0/0	84.99	99.27	plasmidfinder	JF785550	IncP6_1__JF785550
./WM06-210601-14_B06_rnaviral_assembled/soft_filtered_transcripts.fasta	NODE_44033_length_194_cov_2.033058_g42814_i0	1	129	-	ColRNAI_1	1-127/130	========/======	2023-02-02	97.69	84.5	plasmidfinder	DQ298019	ColRNAI_1__DQ298019
./WM06-210601-14_B06_rnaviral_assembled/soft_filtered_transcripts.fasta	NODE_9717_length_441_cov_5.491848_g8499_i0	49	159	-	Col440I_1	1-111/114	===============	0/0	97.37	92.79	plasmidfinder	CP023920.1	Col440I_1__CP023920.1
./SL506318_rnaviral_assembled/soft_filtered_transcripts.fasta	NODE_5049_length_641_cov_0.927817_g3847_i0	3	400	+	IncQ2_1	52-449/450	.==============	0/0	88.44	89.95	plasmidfinder	FJ696404	IncQ2_1__FJ696404
./SL506291_rnaviral_assembled/soft_filtered_transcripts.fasta	NODE_16410_length_301_cov_2.763158_g15378_i0	152	271	+	ColRNAI_1	13-130/130	.=======/======	2023-02-02	90.77	89.17	plasmidfinder	DQ298019	ColRNAI_1__DQ298019
./WM08-210601-14_B06_rnaviral_assembled/soft_filtered_transcripts.fasta	NODE_13515_length_456_cov_1.574413_g11570_i0	6	136	-	ColRNAI_1	1-130/130	========/======	2023-01-01	100	85.5	plasmidfinder	DQ298019	ColRNAI_1__DQ298019
./WM08-210601-14_B06_rnaviral_assembled/soft_filtered_transcripts.fasta	NODE_29863_length_260_cov_1.251337_g27909_i0	116	246	+	ColRNAI_1	1-130/130	========/======	2023-01-01	100	88.55	plasmidfinder	DQ298019	ColRNAI_1__DQ298019
./WM08-210601-14_B06_rnaviral_assembled/soft_filtered_transcripts.fasta	NODE_34489_length_247_cov_1.344828_g32535_i0	1	242	-	Col440II_1	1-242/282	=============..	0/0	85.82	97.52	plasmidfinder	CP023921.1	Col440II_1__CP023921.1
./WM08-210601-14_B06_rnaviral_assembled/soft_filtered_transcripts.fasta	NODE_4206_length_948_cov_2.409143_g2744_i0	221	785	-	IncU_1	1-565/565	===============	0/0	100	99.47	plasmidfinder	DQ401103	IncU_1__DQ401103
./SL506332_rnaviral_assembled/soft_filtered_transcripts.fasta	NODE_20785_length_245_cov_2.093023_g19790_i0	58	188	+	ColRNAI_1	1-130/130	========/======	2023-01-01	100	87.79	plasmidfinder	DQ298019	ColRNAI_1__DQ298019
./SL506025_rnaviral_assembled/soft_filtered_transcripts.fasta	NODE_24668_length_222_cov_2.429530_g23656_i0	4	134	-	ColRNAI_1	1-130/130	========/======	2023-01-01	100	85.5	plasmidfinder	DQ298019	ColRNAI_1__DQ298019
./WM08-210622-14_B06_rnaviral_assembled/soft_filtered_transcripts.fasta	NODE_1319_length_1240_cov_5.851757_g790_i0	86	891	+	IncP6_1	1-806/806	===============	0/0	100	99.88	plasmidfinder	JF785550	IncP6_1__JF785550
./WM08-210622-14_B06_rnaviral_assembled/soft_filtered_transcripts.fasta	NODE_17263_length_328_cov_4.525490_g15960_i0	54	164	-	Col440I_1	1-111/114	===============	0/0	97.37	93.69	plasmidfinder	CP023920.1	Col440I_1__CP023920.1
./WM08-210622-14_B06_rnaviral_assembled/soft_filtered_transcripts.fasta	NODE_38757_length_230_cov_0.993631_g37454_i0	119	221	-	Col440I_1	1-103/114	========/=====.	2023-02-02	89.47	83.65	plasmidfinder	CP023920.1	Col440I_1__CP023920.1
./WGOK-210514C_B06_rnaviral_assembled/soft_filtered_transcripts.fasta	NODE_46518_length_230_cov_0.993631_g45574_i0	85	213	+	ColRNAI_1	1-128/130	========/======	2023-04-05	96.92	81.68	plasmidfinder	DQ298019	ColRNAI_1__DQ298019
./SL506364_rnaviral_assembled/soft_filtered_transcripts.fasta	NODE_29865_length_247_cov_1.620690_g28168_i0	89	217	+	ColRNAI_1	1-128/130	========/======	2023-01-01	98.46	81.39	plasmidfinder	DQ298019	ColRNAI_1__DQ298019
./SL506209_rnaviral_assembled/soft_filtered_transcripts.fasta	NODE_22678_length_237_cov_0.951220_g21542_i0	120	237	+	ColRNAI_1	1-118/130	==============.	0/0	90.77	83.9	plasmidfinder	DQ298019	ColRNAI_1__DQ298019
./SL506409_rnaviral_assembled/soft_filtered_transcripts.fasta	NODE_27319_length_276_cov_2.443350_g25759_i0	1	123	-	ColRNAI_1	1-123/130	===============	0/0	94.62	86.18	plasmidfinder	DQ298019	ColRNAI_1__DQ298019
./SL506409_rnaviral_assembled/soft_filtered_transcripts.fasta	NODE_33475_length_251_cov_0.876404_g31915_i0	1	105	-	ColRNAI_1	1-105/130	=============..	0/0	80.77	90.48	plasmidfinder	DQ298019	ColRNAI_1__DQ298019
./SL506409_rnaviral_assembled/soft_filtered_transcripts.fasta	NODE_5713_length_730_cov_2.455099_g4292_i0	73	730	-	IncP6_1	149-806/806	..=============	0/0	81.64	99.54	plasmidfinder	JF785550	IncP6_1__JF785550
./SL506409_rnaviral_assembled/soft_filtered_transcripts.fasta	NODE_59768_length_173_cov_2.180000_g58208_i0	15	128	+	Col440I_1	1-114/114	===============	0/0	100	82.46	plasmidfinder	CP023920.1	Col440I_1__CP023920.1
./SL506222_rnaviral_assembled/soft_filtered_transcripts.fasta	NODE_41920_length_162_cov_2.202247_g39751_i0	43	152	-	Col440I_1	2-111/114	===============	0/0	96.49	89.09	plasmidfinder	CP023920.1	Col440I_1__CP023920.1
./SL506344_rnaviral_assembled/soft_filtered_transcripts.fasta	NODE_33211_length_238_cov_2.569697_g31518_i0	125	237	+	Col440I_1	1-113/114	===============	0/0	99.12	91.15	plasmidfinder	CP023920.1	Col440I_1__CP023920.1
./SL506043_rnaviral_assembled/soft_filtered_transcripts.fasta	NODE_53382_length_269_cov_2.979592_g50962_i0	117	230	+	Col440I_1	1-114/114	===============	0/0	100	91.23	plasmidfinder	CP023920.1	Col440I_1__CP023920.1
./SL506263_rnaviral_assembled/soft_filtered_transcripts.fasta	NODE_14631_length_305_cov_1.926724_g13508_i0	74	204	-	ColRNAI_1	1-130/130	========/======	2023-01-01	100	84.73	plasmidfinder	DQ298019	ColRNAI_1__DQ298019
./SL506263_rnaviral_assembled/soft_filtered_transcripts.fasta	NODE_25973_length_240_cov_0.934132_g24850_i0	1	101	+	Col440I_1	13-113/114	.==============	0/0	88.6	87.13	plasmidfinder	CP023920.1	Col440I_1__CP023920.1
./WGOK-210401C_B06_rnaviral_assembled/soft_filtered_transcripts.fasta	NODE_27063_length_297_cov_1.008929_g25840_i0	177	290	+	Col440I_1	1-114/114	===============	0/0	100	92.98	plasmidfinder	CP023920.1	Col440I_1__CP023920.1
./WM08-210615-14_B06_rnaviral_assembled/soft_filtered_transcripts.fasta	NODE_20038_length_332_cov_3.965251_g18557_i0	10	122	+	Col440I_1	1-113/114	===============	0/0	99.12	83.19	plasmidfinder	CP023920.1	Col440I_1__CP023920.1
./WM08-210615-14_B06_rnaviral_assembled/soft_filtered_transcripts.fasta	NODE_2224_length_1226_cov_1.977450_g1479_i0	345	1150	-	IncP6_1	1-806/806	===============	0/0	100	99.63	plasmidfinder	JF785550	IncP6_1__JF785550
./WM08-210615-14_B06_rnaviral_assembled/soft_filtered_transcripts.fasta	NODE_2352_length_1194_cov_2.479929_g1582_i0	269	828	+	IncFIB(K)_1_Kpn3	1-560/560	===============	0/0	100	91.25	plasmidfinder	JN233704	IncFIB(K)_1_Kpn3_JN233704
./WM08-210615-14_B06_rnaviral_assembled/soft_filtered_transcripts.fasta	NODE_28740_length_266_cov_1.994819_g27259_i0	10	119	+	Col440I_1	1-111/114	========/======	2023-01-01	96.49	88.29	plasmidfinder	CP023920.1	Col440I_1__CP023920.1
./WM08-210615-14_B06_rnaviral_assembled/soft_filtered_transcripts.fasta	NODE_5704_length_749_cov_8.884615_g4358_i0	196	326	-	ColRNAI_1	1-130/130	========/======	2023-01-01	100	86.26	plasmidfinder	DQ298019	ColRNAI_1__DQ298019
./WM08-210615-14_B06_rnaviral_assembled/soft_filtered_transcripts.fasta	NODE_7397_length_643_cov_1.952632_g5962_i0	65	478	+	IncQ2_1	37-450/450	.==============	0/0	92	88.89	plasmidfinder	FJ696404	IncQ2_1__FJ696404
./WM08-210615-14_B06_rnaviral_assembled/soft_filtered_transcripts.fasta	NODE_8520_length_589_cov_2.755814_g7063_i0	379	589	+	FII(pBK30683)_1	1-214/227	========/======	2023-01-03	92.95	87.85	plasmidfinder	KF954760	FII(pBK30683)_1__KF954760
./WC0Dg-210615-14_B06_rnaviral_assembled/soft_filtered_transcripts.fasta	NODE_59744_length_198_cov_2.144000_g57606_i0	94	197	+	ColRNAI_1	1-104/130	=============..	0/0	80	86.54	plasmidfinder	DQ298019	ColRNAI_1__DQ298019
./SL506407_rnaviral_assembled/soft_filtered_transcripts.fasta	NODE_2719_length_810_cov_3.845319_g2179_i0	482	611	+	ColRNAI_1	1-130/130	===============	0/0	100	100	plasmidfinder	DQ298019	ColRNAI_1__DQ298019
./SL506407_rnaviral_assembled/soft_filtered_transcripts.fasta	NODE_7489_length_433_cov_2.263889_g6870_i0	1	215	+	IncFII(Yp)_1_Yersenia	11-225/230	===============	0/0	93.48	95.81	plasmidfinder	CP000670	IncFII(Yp)_1_Yersenia_CP000670
./WGOK-210524_B06_rnaviral_assembled/soft_filtered_transcripts.fasta	NODE_40345_length_305_cov_1.340517_g38133_i0	60	188	-	ColRNAI_1	1-128/130	========/======	2023-01-01	98.46	81.39	plasmidfinder	DQ298019	ColRNAI_1__DQ298019
./SL506044_rnaviral_assembled/soft_filtered_transcripts.fasta	NODE_45393_length_226_cov_3.098039_g44252_i0	1	110	-	Col440I_1	1-110/114	===============	0/0	96.49	90.91	plasmidfinder	CP023920.1	Col440I_1__CP023920.1
./SL506244_rnaviral_assembled/soft_filtered_transcripts.fasta	NODE_20543_length_208_cov_2.562963_g19472_i0	106	208	-	Col440I_1	9-111/114	.==============	0/0	90.35	88.35	plasmidfinder	CP023920.1	Col440I_1__CP023920.1
./SL506341_rnaviral_assembled/soft_filtered_transcripts.fasta	NODE_65169_length_230_cov_0.993631_g63594_i0	29	138	+	Col440I_1	2-111/114	===============	0/0	96.49	89.09	plasmidfinder	CP023920.1	Col440I_1__CP023920.1
./SL506341_rnaviral_assembled/soft_filtered_transcripts.fasta	NODE_82814_length_166_cov_2.182796_g81239_i0	1	137	+	IncI1_1_Alpha	6-142/142	===============	0/0	96.48	100	plasmidfinder	AP005147	IncI1_1_Alpha_AP005147
./WM06-210518-14_B06_rnaviral_assembled/soft_filtered_transcripts.fasta	NODE_18623_length_275_cov_1.495050_g17214_i0	40	275	+	Col440II_1	2-234/282	========/====..	2023-01-03	82.62	83.9	plasmidfinder	CP023921.1	Col440II_1__CP023921.1
./WM06-210518-14_B06_rnaviral_assembled/soft_filtered_transcripts.fasta	NODE_5351_length_695_cov_8.234727_g4032_i0	52	164	-	Col440I_1	1-113/114	===============	0/0	99.12	93.81	plasmidfinder	CP023920.1	Col440I_1__CP023920.1
./WM06-210518-14_B06_rnaviral_assembled/soft_filtered_transcripts.fasta	NODE_6262_length_624_cov_8.833031_g4895_i0	64	173	-	Col440I_1	1-110/114	===============	0/0	96.49	93.64	plasmidfinder	CP023920.1	Col440I_1__CP023920.1
./WM06-210518-14_B06_rnaviral_assembled/soft_filtered_transcripts.fasta	NODE_6707_length_596_cov_8.344168_g5332_i0	64	173	-	Col440I_1	1-110/114	===============	0/0	96.49	93.64	plasmidfinder	CP023920.1	Col440I_1__CP023920.1
./SL506036_rnaviral_assembled/soft_filtered_transcripts.fasta	NODE_26900_length_257_cov_1.646739_g24825_i0	56	184	+	ColRNAI_1	1-128/130	========/======	2023-01-01	98.46	87.6	plasmidfinder	DQ298019	ColRNAI_1__DQ298019
./SL506173_rnaviral_assembled/soft_filtered_transcripts.fasta	NODE_21511_length_183_cov_2.454545_g20796_i0	33	161	-	ColRNAI_1	1-128/130	========/======	2023-01-01	98.46	81.39	plasmidfinder	DQ298019	ColRNAI_1__DQ298019
./SL506173_rnaviral_assembled/soft_filtered_transcripts.fasta	NODE_2739_length_751_cov_2.253687_g2099_i0	6	565	-	IncFIB(K)_1_Kpn3	1-560/560	===============	0/0	100	98.57	plasmidfinder	JN233704	IncFIB(K)_1_Kpn3_JN233704
./SL506173_rnaviral_assembled/soft_filtered_transcripts.fasta	NODE_2755_length_748_cov_9.268148_g2115_i0	216	344	-	ColRNAI_1	1-128/130	========/======	2023-01-01	98.46	80.62	plasmidfinder	DQ298019	ColRNAI_1__DQ298019
./SL506173_rnaviral_assembled/soft_filtered_transcripts.fasta	NODE_3057_length_692_cov_26.292407_g2390_i0	388	516	+	ColRNAI_1	1-128/130	========/======	2023-01-01	98.46	87.6	plasmidfinder	DQ298019	ColRNAI_1__DQ298019
./SL506173_rnaviral_assembled/soft_filtered_transcripts.fasta	NODE_4794_length_508_cov_3.577011_g4083_i0	374	502	+	ColRNAI_1	1-128/130	========/======	2023-01-01	98.46	83.72	plasmidfinder	DQ298019	ColRNAI_1__DQ298019
./SL506173_rnaviral_assembled/soft_filtered_transcripts.fasta	NODE_589_length_1563_cov_10.246309_g328_i0	216	344	-	ColRNAI_1	1-128/130	========/======	2023-01-01	98.46	80.62	plasmidfinder	DQ298019	ColRNAI_1__DQ298019
./SL506173_rnaviral_assembled/soft_filtered_transcripts.fasta	NODE_591_length_1557_cov_8.555930_g328_i1	216	344	-	ColRNAI_1	1-128/130	========/======	2023-01-01	98.46	80.62	plasmidfinder	DQ298019	ColRNAI_1__DQ298019
./SL506216_rnaviral_assembled/soft_filtered_transcripts.fasta	NODE_45908_length_246_cov_0.901734_g43691_i0	145	246	-	Col440I_1	12-113/114	.==============	0/0	89.47	92.16	plasmidfinder	CP023920.1	Col440I_1__CP023920.1
./WGOK-210517_B06_rnaviral_assembled/soft_filtered_transcripts.fasta	NODE_40663_length_185_cov_2.830357_g39186_i0	24	133	+	Col440I_1	2-111/114	===============	0/0	96.49	89.09	plasmidfinder	CP023920.1	Col440I_1__CP023920.1
./SL506164_rnaviral_assembled/soft_filtered_transcripts.fasta	NODE_1068_length_1446_cov_3.299345_g635_i0	144	256	-	Col440I_1	1-113/114	===============	0/0	99.12	95.58	plasmidfinder	CP023920.1	Col440I_1__CP023920.1
./SL506164_rnaviral_assembled/soft_filtered_transcripts.fasta	NODE_16807_length_336_cov_1.825095_g15562_i0	120	248	+	ColRNAI_1	1-128/130	========/======	2023-01-01	98.46	81.39	plasmidfinder	DQ298019	ColRNAI_1__DQ298019
./SL506164_rnaviral_assembled/soft_filtered_transcripts.fasta	NODE_17690_length_326_cov_2.948617_g16445_i0	90	220	-	ColRNAI_1	1-130/130	========/======	2023-01-01	100	87.79	plasmidfinder	DQ298019	ColRNAI_1__DQ298019
./SL506164_rnaviral_assembled/soft_filtered_transcripts.fasta	NODE_2208_length_1050_cov_4.559877_g1459_i0	178	983	-	IncP6_1	1-806/806	===============	0/0	100	99.75	plasmidfinder	JF785550	IncP6_1__JF785550
./SL506164_rnaviral_assembled/soft_filtered_transcripts.fasta	NODE_48712_length_184_cov_2.288288_g47467_i0	1	100	+	Col440I_1	11-110/114	.==============	0/0	87.72	93	plasmidfinder	CP023920.1	Col440I_1__CP023920.1
./SL506164_rnaviral_assembled/soft_filtered_transcripts.fasta	NODE_5066_length_690_cov_6.612642_g3917_i0	435	547	+	Col440I_1	1-113/114	===============	0/0	99.12	95.58	plasmidfinder	CP023920.1	Col440I_1__CP023920.1
./SL506164_rnaviral_assembled/soft_filtered_transcripts.fasta	NODE_6135_length_621_cov_7.901460_g4940_i0	144	256	-	Col440I_1	1-113/114	===============	0/0	99.12	95.58	plasmidfinder	CP023920.1	Col440I_1__CP023920.1
./SL506381_rnaviral_assembled/soft_filtered_transcripts.fasta	NODE_17192_length_396_cov_1.448916_g15207_i0	178	306	-	ColRNAI_1	1-128/130	========/======	2023-01-01	98.46	81.39	plasmidfinder	DQ298019	ColRNAI_1__DQ298019
./SL506381_rnaviral_assembled/soft_filtered_transcripts.fasta	NODE_32819_length_258_cov_1.259459_g30833_i0	94	207	-	Col440I_1	1-114/114	===============	0/0	100	91.23	plasmidfinder	CP023920.1	Col440I_1__CP023920.1
./SL506440_rnaviral_assembled/soft_filtered_transcripts.fasta	NODE_38884_length_245_cov_0.906977_g36568_i0	147	245	-	Col440I_1	12-110/114	.==============	0/0	86.84	85.86	plasmidfinder	CP023920.1	Col440I_1__CP023920.1
./SL506296_rnaviral_assembled/soft_filtered_transcripts.fasta	NODE_30005_length_184_cov_2.270270_g29070_i0	10	119	+	Col440I_1	1-110/114	===============	0/0	96.49	86.36	plasmidfinder	CP023920.1	Col440I_1__CP023920.1
./SL506323_rnaviral_assembled/soft_filtered_transcripts.fasta	NODE_3519_length_504_cov_10.733179_g2694_i0	357	487	+	ColRNAI_1	1-130/130	========/======	2023-01-01	100	87.02	plasmidfinder	DQ298019	ColRNAI_1__DQ298019
./SL506023_rnaviral_assembled/soft_filtered_transcripts.fasta	NODE_26242_length_243_cov_1.594118_g24993_i0	126	234	-	Col440I_1	1-109/114	========/======	2023-02-02	94.74	81.82	plasmidfinder	CP023920.1	Col440I_1__CP023920.1
./SL506268_rnaviral_assembled/soft_filtered_transcripts.fasta	NODE_13755_length_299_cov_1.707965_g13085_i0	51	181	-	ColRNAI_1	1-130/130	========/======	2023-01-01	100	82.44	plasmidfinder	DQ298019	ColRNAI_1__DQ298019
./SL506428_rnaviral_assembled/soft_filtered_transcripts.fasta	NODE_10544_length_538_cov_3.221505_g8475_i0	186	314	-	ColRNAI_1	1-128/130	========/======	2023-01-01	98.46	81.39	plasmidfinder	DQ298019	ColRNAI_1__DQ298019
./SL506428_rnaviral_assembled/soft_filtered_transcripts.fasta	NODE_47406_length_230_cov_3.955414_g45317_i0	127	230	+	ColRNAI_1	1-104/130	=============..	0/0	80	86.54	plasmidfinder	DQ298019	ColRNAI_1__DQ298019
./SL506428_rnaviral_assembled/soft_filtered_transcripts.fasta	NODE_53561_length_201_cov_2.953125_g51472_i0	37	165	-	ColRNAI_1	1-128/130	========/======	2023-01-01	98.46	82.95	plasmidfinder	DQ298019	ColRNAI_1__DQ298019
./SL506413_rnaviral_assembled/soft_filtered_transcripts.fasta	NODE_23402_length_456_cov_2.300261_g20455_i0	270	383	+	Col440I_1	1-114/114	===============	0/0	100	92.98	plasmidfinder	CP023920.1	Col440I_1__CP023920.1
./SL506413_rnaviral_assembled/soft_filtered_transcripts.fasta	NODE_45109_length_296_cov_2.690583_g42156_i0	47	175	-	ColRNAI_1	1-128/130	========/======	2023-01-01	98.46	81.39	plasmidfinder	DQ298019	ColRNAI_1__DQ298019
./SL506413_rnaviral_assembled/soft_filtered_transcripts.fasta	NODE_4622_length_1228_cov_2.593939_g3072_i0	328	1133	-	IncP6_1	1-806/806	===============	0/0	100	99.75	plasmidfinder	JF785550	IncP6_1__JF785550
./SL506413_rnaviral_assembled/soft_filtered_transcripts.fasta	NODE_62372_length_249_cov_1.636364_g59419_i0	5	133	-	ColRNAI_1	1-128/130	========/======	2023-01-01	98.46	87.6	plasmidfinder	DQ298019	ColRNAI_1__DQ298019
./SL506413_rnaviral_assembled/soft_filtered_transcripts.fasta	NODE_8292_length_914_cov_2.332937_g5917_i0	107	523	+	IncA/C2_1	1-417/417	===============	0/0	100	98.56	plasmidfinder	JN157804	IncA/C2_1__JN157804
./SL506297_rnaviral_assembled/soft_filtered_transcripts.fasta	NODE_23811_length_258_cov_1.632432_g22569_i0	23	136	-	Col440I_1	1-114/114	===============	0/0	100	91.23	plasmidfinder	CP023920.1	Col440I_1__CP023920.1
./SL506255_rnaviral_assembled/soft_filtered_transcripts.fasta	NODE_2393_length_338_cov_10.211321_g2159_i0	20	129	+	Col440I_1	2-111/114	===============	0/0	96.49	89.09	plasmidfinder	CP023920.1	Col440I_1__CP023920.1
./WGOK-210506_B06_rnaviral_assembled/soft_filtered_transcripts.fasta	NODE_26149_length_319_cov_1.117886_g24422_i0	167	280	+	Col440I_1	1-114/114	===============	0/0	100	94.74	plasmidfinder	CP023920.1	Col440I_1__CP023920.1
./WGOK-210506_B06_rnaviral_assembled/soft_filtered_transcripts.fasta	NODE_50951_length_239_cov_0.939759_g49224_i0	18	239	-	IncFII_1_pKP91	17-230/230	.=======/======	2023-03-08	93.04	86.94	plasmidfinder	CP000966	IncFII_1_pKP91_CP000966
./SL506032_rnaviral_assembled/soft_filtered_transcripts.fasta	NODE_5938_length_541_cov_6.767094_g4697_i0	226	354	+	ColRNAI_1	1-128/130	========/======	2023-01-01	98.46	87.6	plasmidfinder	DQ298019	ColRNAI_1__DQ298019
./SL506439_rnaviral_assembled/soft_filtered_transcripts.fasta	NODE_73476_length_173_cov_4.400000_g71446_i0	70	173	-	Col440I_1	10-113/114	.==============	0/0	91.23	90.39	plasmidfinder	CP023920.1	Col440I_1__CP023920.1
./WM06-210608-14_B06_rnaviral_assembled/soft_filtered_transcripts.fasta	NODE_11880_length_359_cov_2.335664_g10642_i0	1	282	-	Col440II_1	2-280/282	========/======	2023-01-03	98.94	84.4	plasmidfinder	CP023921.1	Col440II_1__CP023921.1
./WM06-210608-14_B06_rnaviral_assembled/soft_filtered_transcripts.fasta	NODE_25384_length_241_cov_2.071429_g24146_i0	1	225	+	IncFII_1_pKP91	12-230/230	========/======	2023-02-06	95.22	87.56	plasmidfinder	CP000966	IncFII_1_pKP91_CP000966
./WM06-210608-14_B06_rnaviral_assembled/soft_filtered_transcripts.fasta	NODE_8997_length_435_cov_1.102210_g7759_i0	8	290	+	Col440II_1	2-281/282	========/======	2023-01-03	99.29	84.45	plasmidfinder	CP023921.1	Col440II_1__CP023921.1
./WM06-210608-14_B06_rnaviral_assembled/soft_filtered_transcripts.fasta	NODE_9368_length_421_cov_6.091954_g8130_i0	245	355	+	Col440I_1	1-111/114	===============	0/0	97.37	88.29	plasmidfinder	CP023920.1	Col440I_1__CP023920.1
./SL506042_rnaviral_assembled/soft_filtered_transcripts.fasta	NODE_34268_length_179_cov_2.603774_g33213_i0	1	104	-	ColRNAI_1	1-104/130	=============..	0/0	80	82.69	plasmidfinder	DQ298019	ColRNAI_1__DQ298019
./SL505992_rnaviral_assembled/soft_filtered_transcripts.fasta	NODE_54_length_3720_cov_6.099260_g44_i0	1918	2367	+	IncQ2_1	1-450/450	===============	0/0	100	88.67	plasmidfinder	FJ696404	IncQ2_1__FJ696404
./SL505992_rnaviral_assembled/soft_filtered_transcripts.fasta	NODE_7127_length_523_cov_3.224444_g6023_i0	2	420	-	IncQ2_1	1-419/450	==============.	0/0	93.11	89.26	plasmidfinder	FJ696404	IncQ2_1__FJ696404
./SL506248_rnaviral_assembled/soft_filtered_transcripts.fasta	NODE_55285_length_164_cov_15.736264_g55200_i0	1	95	+	Col440I_1	17-111/114	..=============	0/0	83.33	86.32	plasmidfinder	CP023920.1	Col440I_1__CP023920.1
./SL506331_rnaviral_assembled/soft_filtered_transcripts.fasta	NODE_42_length_4068_cov_3.252315_g32_i0	741	1189	-	IncQ2_1	1-449/450	===============	0/0	99.78	89.31	plasmidfinder	FJ696404	IncQ2_1__FJ696404
./WM08-210518-14_B06_rnaviral_assembled/soft_filtered_transcripts.fasta	NODE_41036_length_230_cov_1.554140_g39405_i0	11	124	-	Col440I_1	1-114/114	===============	0/0	100	94.74	plasmidfinder	CP023920.1	Col440I_1__CP023920.1
./SL506339_rnaviral_assembled/soft_filtered_transcripts.fasta	NODE_22293_length_228_cov_2.206452_g21898_i0	101	214	-	Col440I_1	1-114/114	===============	0/0	100	91.23	plasmidfinder	CP023920.1	Col440I_1__CP023920.1
./WGOK-210507_B06_rnaviral_assembled/soft_filtered_transcripts.fasta	NODE_2808_length_1113_cov_2.516346_g1943_i0	319	1113	-	IncP6_1	12-806/806	===============	0/0	98.64	99.62	plasmidfinder	JF785550	IncP6_1__JF785550
./SL506436_rnaviral_assembled/soft_filtered_transcripts.fasta	NODE_8447_length_561_cov_1.319672_g7011_i0	210	340	-	ColRNAI_1	1-130/130	========/======	2023-01-01	100	86.26	plasmidfinder	DQ298019	ColRNAI_1__DQ298019
./SL506424_rnaviral_assembled/soft_filtered_transcripts.fasta	NODE_1231_length_1599_cov_9.047837_g727_i0	460	1209	+	IncQ1_1	1-749/796	========/======	2023-03-03	93.97	89.61	plasmidfinder	M28829.1	IncQ1_1__M28829.1
./SL506424_rnaviral_assembled/soft_filtered_transcripts.fasta	NODE_2536_length_1177_cov_2.727355_g1575_i0	233	1038	-	IncP6_1	1-806/806	===============	0/0	100	99.75	plasmidfinder	JF785550	IncP6_1__JF785550
./SL506402_rnaviral_assembled/soft_filtered_transcripts.fasta	NODE_119_length_3781_cov_4.298813_g92_i0	3275	3724	+	IncQ2_1	1-450/450	===============	0/0	100	88.67	plasmidfinder	FJ696404	IncQ2_1__FJ696404
./WM06-210622-14_B06_rnaviral_assembled/soft_filtered_transcripts.fasta	NODE_10804_length_383_cov_2.393548_g9248_i0	50	180	-	ColRNAI_1	1-130/130	========/======	2023-01-01	100	86.26	plasmidfinder	DQ298019	ColRNAI_1__DQ298019
./SL506007_rnaviral_assembled/soft_filtered_transcripts.fasta	NODE_226_length_2382_cov_5.915981_g126_i0	743	1192	+	IncQ2_1	1-450/450	===============	0/0	100	88.67	plasmidfinder	FJ696404	IncQ2_1__FJ696404
./SL506425_rnaviral_assembled/soft_filtered_transcripts.fasta	NODE_8703_length_623_cov_2.949091_g6897_i0	205	621	-	IncA/C_1	1-417/417	===============	0/0	100	100	plasmidfinder	FJ705807	IncA/C_1__FJ705807
./SL506385_rnaviral_assembled/soft_filtered_transcripts.fasta	NODE_14289_length_382_cov_1.731392_g12730_i0	59	189	+	ColRNAI_1	1-130/130	========/======	2023-01-01	100	87.79	plasmidfinder	DQ298019	ColRNAI_1__DQ298019
./SL506385_rnaviral_assembled/soft_filtered_transcripts.fasta	NODE_1943_length_1259_cov_3.255481_g1232_i0	509	925	-	IncA/C2_1	1-417/417	===============	0/0	100	98.8	plasmidfinder	JN157804	IncA/C2_1__JN157804
./SL506385_rnaviral_assembled/soft_filtered_transcripts.fasta	NODE_2582_length_1114_cov_3.768492_g1679_i0	1	788	+	IncP6_1	19-806/806	===============	0/0	97.77	99.87	plasmidfinder	JF785550	IncP6_1__JF785550
./SL506363_rnaviral_assembled/soft_filtered_transcripts.fasta	NODE_32028_length_245_cov_0.906977_g30208_i0	105	244	+	Col156_1	1-140/154	==============.	0/0	90.91	95	plasmidfinder	NC_009781	Col156_1__NC_009781
./WG0Kg-210622-14_B06_rnaviral_assembled/soft_filtered_transcripts.fasta	NODE_41948_length_173_cov_3.020000_g40202_i0	3	144	+	IncI1_1_Alpha	1-142/142	===============	0/0	100	100	plasmidfinder	AP005147	IncI1_1_Alpha_AP005147

### Sheet: abricate
#FILE	SEQUENCE	START	END	STRAND	GENE	COVERAGE	COVERAGE_MAP	GAPS	%COVERAGE	%IDENTITY	DATABASE	ACCESSION	PRODUCT	RESISTANCE
./SL506358_rnaviral_assembled/soft_filtered_transcripts.fasta	NODE_4836_length_840_cov_5.142112_g3305_i0	1	736	+	blaOXA-2	93-828/828	.==============	0/0	88.89	100	ncbi	NG_049496.1	oxacillin-hydrolyzing class D beta-lactamase OXA-2	BETA-LACTAM
./SL506233_rnaviral_assembled/soft_filtered_transcripts.fasta	NODE_13931_length_443_cov_1.740541_g12045_i0	15	443	+	lnu(C)	1-429/495	==============.	0/0	86.67	99.07	ncbi	NG_047924.1	lincosamide nucleotidyltransferase Lnu(C)	LINCOSAMIDE
./SL506400_rnaviral_assembled/soft_filtered_transcripts.fasta	NODE_1623_length_1325_cov_2.101438_g956_i0	1	710	-	aph(6)-Id	1-710/837	=============..	0/0	84.83	100	ncbi	NG_047465.1	aminoglycoside O-phosphotransferase APH(6)-Id	STREPTOMYCIN
./SL506400_rnaviral_assembled/soft_filtered_transcripts.fasta	NODE_2963_length_1017_cov_4.420551_g1901_i0	2	741	-	aadA1	1-740/792	===============	0/0	93.43	100	ncbi	NG_047326.1	ANT(3'')-Ia family aminoglycoside nucleotidyltransferase AadA1	STREPTOMYCIN
./SL506400_rnaviral_assembled/soft_filtered_transcripts.fasta	NODE_5133_length_766_cov_3.481962_g3751_i0	1	764	+	blaOXA-2	56-819/828	.==============	0/0	92.27	100	ncbi	NG_049496.1	oxacillin-hydrolyzing class D beta-lactamase OXA-2	BETA-LACTAM
./SL506448_rnaviral_assembled/soft_filtered_transcripts.fasta	NODE_152_length_2314_cov_4.726461_g136_i0	75	1451	-	tet(L)	1-1377/1377	===============	0/0	100	100	ncbi	NG_048203.1	tetracycline efflux MFS transporter Tet(L)	TETRACYCLINE
./SL506046_rnaviral_assembled/soft_filtered_transcripts.fasta	NODE_1262_length_1218_cov_4.113537_g836_i0	1	1218	+	msr(E)	221-1438/1476	..=============	0/0	82.52	100	ncbi	NG_048007.1	ABC-F type ribosomal protection protein Msr(E)	MACROLIDE
./WG0L-210601-14_B06_rnaviral_assembled/soft_filtered_transcripts.fasta	NODE_3240_length_1105_cov_2.087209_g2101_i0	42	881	+	sul1	1-840/840	===============	0/0	100	100	ncbi	NG_048082.1	sulfonamide-resistant dihydropteroate synthase Sul1	SULFONAMIDE
./SL506393_rnaviral_assembled/soft_filtered_transcripts.fasta	NODE_1962_length_993_cov_6.929348_g1243_i0	42	993	-	cfxA3	15-966/966	===============	0/0	98.55	100	ncbi	NG_047641.1	class A extended-spectrum beta-lactamase CfxA3	BETA-LACTAM
./SL506048_rnaviral_assembled/soft_filtered_transcripts.fasta	NODE_1951_length_1171_cov_5.657559_g1267_i0	136	975	-	sul1	1-840/840	===============	0/0	100	100	ncbi	NG_048082.1	sulfonamide-resistant dihydropteroate synthase Sul1	SULFONAMIDE
./SL506306_rnaviral_assembled/soft_filtered_transcripts.fasta	NODE_1610_length_1528_cov_9.805498_g1089_i0	118	612	-	lnu(C)	1-495/495	===============	0/0	100	99.19	ncbi	NG_047924.1	lincosamide nucleotidyltransferase Lnu(C)	LINCOSAMIDE
./SL506306_rnaviral_assembled/soft_filtered_transcripts.fasta	NODE_3341_length_1044_cov_3.856849_g2412_i0	180	1031	+	sul1	1-852/852	===============	0/0	100	100	ncbi	NG_048083.1	sulfonamide-resistant dihydropteroate synthase Sul1	SULFONAMIDE
./SL506388_rnaviral_assembled/soft_filtered_transcripts.fasta	NODE_1347_length_1537_cov_5.620219_g787_i0	108	1007	+	mph(F)	1-900/900	===============	0/0	100	100	ncbi	NG_047997.1	Mph(F) family macrolide 2'-phosphotransferase	MACROLIDE
./SL506347_rnaviral_assembled/soft_filtered_transcripts.fasta	NODE_3557_length_774_cov_12.606277_g2501_i0	1	451	+	ant(2'')-Ia	84-534/534	..=============	0/0	84.46	100	ncbi	NG_052387.1	aminoglycoside nucleotidyltransferase ANT(2'')-Ia	GENTAMICIN;KANAMYCIN;TOBRAMYCIN
./WR03-210525-14_B06_rnaviral_assembled/soft_filtered_transcripts.fasta	NODE_1946_length_1279_cov_3.234660_g1048_i0	35	898	-	blaGES-1	1-864/864	===============	0/0	100	99.77	ncbi	NG_049111.1	class A extended-spectrum beta-lactamase GES-1	CEPHALOSPORIN
./WR03-210525-14_B06_rnaviral_assembled/soft_filtered_transcripts.fasta	NODE_6109_length_712_cov_2.344288_g4333_i0	1	712	+	aph(3')-Ia	11-722/816	==============.	0/0	87.25	99.58	ncbi	NG_047441.1	aminoglycoside O-phosphotransferase APH(3')-Ia	KANAMYCIN
./WG02c-210608-14_B06_rnaviral_assembled/soft_filtered_transcripts.fasta	NODE_3010_length_943_cov_6.848276_g2038_i0	10	810	+	blaOXA-119	1-801/801	===============	0/0	100	95.63	ncbi	NG_064746.1	oxacillin-hydrolyzing class D beta-lactamase OXA-119	BETA-LACTAM
./SL506447_rnaviral_assembled/soft_filtered_transcripts.fasta	NODE_3879_length_822_cov_3.917223_g2878_i0	124	822	-	aph(3'')-Ib	106-804/804	.==============	0/0	86.94	100	ncbi	NG_047413.1	aminoglycoside O-phosphotransferase APH(3'')-Ib	STREPTOMYCIN
./SL506290_rnaviral_assembled/soft_filtered_transcripts.fasta	NODE_2349_length_1137_cov_3.546053_g1480_i0	15	905	+	cblA	1-891/891	===============	0/0	100	99.44	ncbi	NG_047624.1	CblA family class A beta-lactamase	CEPHALOSPORIN
./WG0Kg-210601-14_B06_rnaviral_assembled/soft_filtered_transcripts.fasta	NODE_2679_length_1124_cov_3.998097_g1667_i0	98	937	-	sul1	1-840/840	===============	0/0	100	100	ncbi	NG_048082.1	sulfonamide-resistant dihydropteroate synthase Sul1	SULFONAMIDE
./WG0Kg-210601-14_B06_rnaviral_assembled/soft_filtered_transcripts.fasta	NODE_4272_length_886_cov_3.838868_g2904_i0	170	885	+	aph(3'')-Ib	1-716/828	=============..	0/0	86.47	99.86	ncbi	NG_056002.2	aminoglycoside O-phosphotransferase APH(3'')-Ib	STREPTOMYCIN
./SL506307_rnaviral_assembled/soft_filtered_transcripts.fasta	NODE_4559_length_762_cov_1.555878_g3468_i0	2	762	-	mph(G)	31-791/885	==============.	0/0	85.99	100	ncbi	NG_047998.1	Mph(G) family macrolide 2'-phosphotransferase	MACROLIDE
./SL506307_rnaviral_assembled/soft_filtered_transcripts.fasta	NODE_5687_length_673_cov_3.008333_g4531_i0	1	673	+	blaOXA-2	101-773/828	.==============	0/0	81.28	100	ncbi	NG_049496.1	oxacillin-hydrolyzing class D beta-lactamase OXA-2	BETA-LACTAM
./SL506301_rnaviral_assembled/soft_filtered_transcripts.fasta	NODE_5180_length_782_cov_1.578279_g3608_i0	1	782	+	bla-A	57-838/882	===============	0/0	88.66	100	ncbi	NG_047483.1	class A beta-lactamase	BETA-LACTAM
./SL506226_rnaviral_assembled/soft_filtered_transcripts.fasta	NODE_2170_length_884_cov_4.663379_g1558_i0	88	582	-	lnu(C)	1-495/495	===============	0/0	100	99.19	ncbi	NG_047924.1	lincosamide nucleotidyltransferase Lnu(C)	LINCOSAMIDE
./WR03-210518-14_B06_rnaviral_assembled/soft_filtered_transcripts.fasta	NODE_1373_length_1741_cov_17.576139_g753_i0	583	1446	+	blaGES-2	1-864/864	===============	0/0	100	100	ncbi	NG_049122.1	class A extended-spectrum beta-lactamase GES-2	CARBAPENEM
./SL506352_rnaviral_assembled/soft_filtered_transcripts.fasta	NODE_5206_length_724_cov_2.365591_g3649_i0	120	674	+	aac(6')-Ib4	1-555/555	===============	0/0	100	99.64	ncbi	NG_051844.1	aminoglycoside N-acetyltransferase AAC(6')-Ib4	GENTAMICIN
./SL506395_rnaviral_assembled/soft_filtered_transcripts.fasta	NODE_951_length_1883_cov_4.864088_g530_i0	881	1744	+	blaGES-1	1-864/864	===============	0/0	100	99.65	ncbi	NG_049111.1	class A extended-spectrum beta-lactamase GES-1	CEPHALOSPORIN
./SL506256_rnaviral_assembled/soft_filtered_transcripts.fasta	NODE_1634_length_1314_cov_4.010475_g1005_i0	1	761	+	cphA2	5-765/765	===============	0/0	99.48	94.61	ncbi	NG_050396.1	subclass B2 metallo-beta-lactamase CphA2	CARBAPENEM
./SL506256_rnaviral_assembled/soft_filtered_transcripts.fasta	NODE_1767_length_1257_cov_4.628378_g1105_i0	1	1143	+	blaMOX-13	10-1152/1152	===============	0/0	99.22	99.21	ncbi	NG_055585.1	CMY-1/MOX family class C beta-lactamase MOX-13	CEPHALOSPORIN
./SL506256_rnaviral_assembled/soft_filtered_transcripts.fasta	NODE_3837_length_851_cov_3.455013_g2812_i0	57	851	-	blaOXA-780	1-795/795	===============	0/0	100	100	ncbi	NG_063881.1	class D beta-lactamase OXA-780	BETA-LACTAM
./SL506256_rnaviral_assembled/soft_filtered_transcripts.fasta	NODE_4012_length_826_cov_6.144754_g2968_i0	25	819	+	blaOXA-726	1-795/795	===============	0/0	100	98.87	ncbi	NG_062247.1	OXA-12 family class D beta-lactamase OXA-726	BETA-LACTAM
./SL506256_rnaviral_assembled/soft_filtered_transcripts.fasta	NODE_974_length_1639_cov_5.504470_g577_i0	336	1163	+	blaOXA-2	1-828/828	===============	0/0	100	100	ncbi	NG_049496.1	oxacillin-hydrolyzing class D beta-lactamase OXA-2	BETA-LACTAM
./WGOK-210403C_B06_rnaviral_assembled/soft_filtered_transcripts.fasta	NODE_2307_length_1058_cov_7.038579_g1624_i0	149	988	-	sul1	1-840/840	===============	0/0	100	100	ncbi	NG_048082.1	sulfonamide-resistant dihydropteroate synthase Sul1	SULFONAMIDE
./WGOK-210403C_B06_rnaviral_assembled/soft_filtered_transcripts.fasta	NODE_4155_length_755_cov_3.370968_g3175_i0	1	722	+	aph(3'')-Ib	83-804/804	.==============	0/0	89.8	99.86	ncbi	NG_047413.1	aminoglycoside O-phosphotransferase APH(3'')-Ib	STREPTOMYCIN
./SL506258_rnaviral_assembled/soft_filtered_transcripts.fasta	NODE_404_length_1903_cov_22.035519_g228_i0	742	1623	-	blaKPC-2	1-882/882	===============	0/0	100	100	ncbi	NG_049253.1	carbapenem-hydrolyzing class A beta-lactamase KPC-2	CARBAPENEM
./SL506258_rnaviral_assembled/soft_filtered_transcripts.fasta	NODE_6357_length_490_cov_8.311751_g5380_i0	1	490	+	ant(2'')-Ia	16-505/534	===============	0/0	91.76	99.39	ncbi	NG_047387.1	aminoglycoside nucleotidyltransferase ANT(2'')-Ia	GENTAMICIN;KANAMYCIN;TOBRAMYCIN
./SL506213_rnaviral_assembled/soft_filtered_transcripts.fasta	NODE_317_length_1947_cov_8.148879_g154_i0	26	1943	+	tet(W)	1-1914/1920	========/======	2023-01-04	99.69	99.74	ncbi	NG_048291.1	tetracycline resistance ribosomal protection protein Tet(W)	TETRACYCLINE
./SL506213_rnaviral_assembled/soft_filtered_transcripts.fasta	NODE_493_length_1659_cov_21.131778_g264_i0	83	577	-	lnu(C)	1-495/495	===============	0/0	100	99.19	ncbi	NG_047924.1	lincosamide nucleotidyltransferase Lnu(C)	LINCOSAMIDE
./SL505980_rnaviral_assembled/soft_filtered_transcripts.fasta	NODE_4432_length_893_cov_2.874390_g3190_i0	121	893	+	aph(6)-Id	1-773/837	==============.	0/0	92.35	100	ncbi	NG_047465.1	aminoglycoside O-phosphotransferase APH(6)-Id	STREPTOMYCIN
./SL506445_rnaviral_assembled/soft_filtered_transcripts.fasta	NODE_1066_length_1697_cov_5.809113_g622_i0	64	618	-	aac(6')-Ib4	1-555/555	===============	0/0	100	100	ncbi	NG_051844.1	aminoglycoside N-acetyltransferase AAC(6')-Ib4	GENTAMICIN
./SL506445_rnaviral_assembled/soft_filtered_transcripts.fasta	NODE_2095_length_1266_cov_13.383906_g1281_i0	130	993	-	blaGES-2	1-864/864	===============	0/0	100	100	ncbi	NG_049122.1	class A extended-spectrum beta-lactamase GES-2	CARBAPENEM
./SL506445_rnaviral_assembled/soft_filtered_transcripts.fasta	NODE_259_length_2191_cov_3.167139_g171_i0	704	1519	+	aph(3')-Ia	1-816/816	===============	0/0	100	100	ncbi	NG_047430.1	aminoglycoside O-phosphotransferase APH(3')-Ia	KANAMYCIN
./SL506445_rnaviral_assembled/soft_filtered_transcripts.fasta	NODE_3333_length_1043_cov_4.728866_g2131_i0	79	918	+	sul1	1-840/840	===============	0/0	100	100	ncbi	NG_048082.1	sulfonamide-resistant dihydropteroate synthase Sul1	SULFONAMIDE
./SL506445_rnaviral_assembled/soft_filtered_transcripts.fasta	NODE_5818_length_769_cov_3.590517_g4148_i0	116	769	-	qnrS2	3-657/657	========/======	2023-01-01	99.54	99.85	ncbi	NG_050544.1	quinolone resistance pentapeptide repeat protein QnrS2	QUINOLONE
./SL506445_rnaviral_assembled/soft_filtered_transcripts.fasta	NODE_8728_length_586_cov_2.311891_g6891_i0	1	434	-	lnu(C)	1-434/495	==============.	0/0	87.68	99.08	ncbi	NG_047924.1	lincosamide nucleotidyltransferase Lnu(C)	LINCOSAMIDE
./SL506234_rnaviral_assembled/soft_filtered_transcripts.fasta	NODE_4089_length_1012_cov_3.533546_g2501_i0	243	1012	+	aadA11	1-770/846	==============.	0/0	91.02	100	ncbi	NG_047332.1	ANT(3'')-Ia family aminoglycoside nucleotidyltransferase AadA11	STREPTOMYCIN
./SL506234_rnaviral_assembled/soft_filtered_transcripts.fasta	NODE_7661_length_701_cov_14.982484_g5512_i0	227	700	-	ant(2'')-Ia	61-534/534	.==============	0/0	88.76	99.37	ncbi	NG_052387.1	aminoglycoside nucleotidyltransferase ANT(2'')-Ia	GENTAMICIN;KANAMYCIN;TOBRAMYCIN
./SL506438_rnaviral_assembled/soft_filtered_transcripts.fasta	NODE_1410_length_1553_cov_3.250000_g809_i0	650	1477	-	blaOXA-2	1-828/828	===============	0/0	100	100	ncbi	NG_049496.1	oxacillin-hydrolyzing class D beta-lactamase OXA-2	BETA-LACTAM
./SL506438_rnaviral_assembled/soft_filtered_transcripts.fasta	NODE_297_length_2251_cov_4.668044_g202_i0	893	1732	-	sul1	1-840/840	===============	0/0	100	100	ncbi	NG_048082.1	sulfonamide-resistant dihydropteroate synthase Sul1	SULFONAMIDE
./SL506438_rnaviral_assembled/soft_filtered_transcripts.fasta	NODE_3094_length_1125_cov_2.966730_g1912_i0	79	960	-	blaKPC-2	1-882/882	===============	0/0	100	100	ncbi	NG_049253.1	carbapenem-hydrolyzing class A beta-lactamase KPC-2	CARBAPENEM
./SL506438_rnaviral_assembled/soft_filtered_transcripts.fasta	NODE_3416_length_1081_cov_3.636905_g2155_i0	10	837	+	aph(3'')-Ib	1-828/828	===============	0/0	100	99.88	ncbi	NG_056002.2	aminoglycoside O-phosphotransferase APH(3'')-Ib	STREPTOMYCIN
./SL506191_rnaviral_assembled/soft_filtered_transcripts.fasta	NODE_10907_length_364_cov_2.391753_g9879_i0	1	364	+	arr-2	10-373/453	=============..	0/0	80.35	99.72	ncbi	NG_048580.1	NAD(+)--rifampin ADP-ribosyltransferase Arr-2	RIFAMYCIN
./SL506191_rnaviral_assembled/soft_filtered_transcripts.fasta	NODE_133_length_2398_cov_42.926452_g73_i0	605	1486	-	blaKPC-2	1-882/882	===============	0/0	100	100	ncbi	NG_049253.1	carbapenem-hydrolyzing class A beta-lactamase KPC-2	CARBAPENEM
./SL506191_rnaviral_assembled/soft_filtered_transcripts.fasta	NODE_174_length_2245_cov_4.767956_g98_i0	1	777	-	aph(6)-Id	1-777/837	==============.	0/0	92.83	99.87	ncbi	NG_047464.1	aminoglycoside O-phosphotransferase APH(6)-Id	STREPTOMYCIN
./SL506191_rnaviral_assembled/soft_filtered_transcripts.fasta	NODE_174_length_2245_cov_4.767956_g98_i0	777	1604	-	aph(3'')-Ib	1-828/828	===============	0/0	100	99.88	ncbi	NG_056002.2	aminoglycoside O-phosphotransferase APH(3'')-Ib	STREPTOMYCIN
./SL506191_rnaviral_assembled/soft_filtered_transcripts.fasta	NODE_2659_length_885_cov_3.263547_g1888_i0	1	846	+	aac(3)-IId	16-861/861	===============	0/0	98.26	100	ncbi	NG_047251.1	aminoglycoside N-acetyltransferase AAC(3)-IId	GENTAMICIN
./SL506191_rnaviral_assembled/soft_filtered_transcripts.fasta	NODE_3196_length_809_cov_4.107337_g2325_i0	99	809	-	blaOXA-2	118-828/828	..=============	0/0	85.87	100	ncbi	NG_049496.1	oxacillin-hydrolyzing class D beta-lactamase OXA-2	BETA-LACTAM
./SL506191_rnaviral_assembled/soft_filtered_transcripts.fasta	NODE_36_length_3130_cov_8.455348_g28_i0	2117	2671	+	aac(6')-Ib'	1-555/555	===============	0/0	100	100	ncbi	NG_051695.1	aminoglycoside N-acetyltransferase AAC(6')-Ib'	GENTAMICIN
./SL506191_rnaviral_assembled/soft_filtered_transcripts.fasta	NODE_538_length_1751_cov_11.876639_g318_i0	229	1068	+	sul1	1-840/840	===============	0/0	100	100	ncbi	NG_048082.1	sulfonamide-resistant dihydropteroate synthase Sul1	SULFONAMIDE
./SL506191_rnaviral_assembled/soft_filtered_transcripts.fasta	NODE_81_length_2776_cov_11.511654_g28_i1	69	701	-	catB3	1-633/633	===============	0/0	100	100	ncbi	NG_047604.1	type B-3 chloramphenicol O-acetyltransferase CatB3	CHLORAMPHENICOL
./SL506191_rnaviral_assembled/soft_filtered_transcripts.fasta	NODE_81_length_2776_cov_11.511654_g28_i1	784	1317	-	ant(2'')-Ia	1-534/534	===============	0/0	100	100	ncbi	NG_047387.1	aminoglycoside nucleotidyltransferase ANT(2'')-Ia	GENTAMICIN;KANAMYCIN;TOBRAMYCIN
./SL506191_rnaviral_assembled/soft_filtered_transcripts.fasta	NODE_85_length_2709_cov_7.593323_g51_i0	180	1043	+	blaGES-20	1-864/864	===============	0/0	100	100	ncbi	NG_049123.1	carbapenem-hydrolyzing class A beta-lactamase GES-20	CARBAPENEM
./SL506191_rnaviral_assembled/soft_filtered_transcripts.fasta	NODE_85_length_2709_cov_7.593323_g51_i0	1183	1764	+	aac(6')-IIc	1-582/582	===============	0/0	100	100	ncbi	NG_047273.1	aminoglycoside N-acetyltransferase AAC(6')-IIc	GENTAMICIN;KANAMYCIN;TOBRAMYCIN
./SL506335_rnaviral_assembled/soft_filtered_transcripts.fasta	NODE_5861_length_877_cov_4.094527_g4178_i0	59	877	+	blaOXA-2	1-819/828	===============	0/0	98.91	100	ncbi	NG_049496.1	oxacillin-hydrolyzing class D beta-lactamase OXA-2	BETA-LACTAM
./SL506293_rnaviral_assembled/soft_filtered_transcripts.fasta	NODE_1787_length_690_cov_6.408428_g1696_i0	55	690	-	ant(4')-Ia	127-762/762	..=============	0/0	83.46	100	ncbi	NG_047373.1	aminoglycoside O-nucleotidyltransferase ANT(4')-Ia	KANAMYCIN;TOBRAMYCIN
./SL506293_rnaviral_assembled/soft_filtered_transcripts.fasta	NODE_404_length_1708_cov_8.201835_g365_i0	243	1619	+	tet(L)	1-1377/1377	===============	0/0	100	100	ncbi	NG_048203.1	tetracycline efflux MFS transporter Tet(L)	TETRACYCLINE
./WM08-210525-14_B06_rnaviral_assembled/soft_filtered_transcripts.fasta	NODE_1137_length_1769_cov_7.239976_g682_i0	795	1634	-	sul1	1-840/840	===============	0/0	100	100	ncbi	NG_048082.1	sulfonamide-resistant dihydropteroate synthase Sul1	SULFONAMIDE
./WM08-210525-14_B06_rnaviral_assembled/soft_filtered_transcripts.fasta	NODE_141_length_2886_cov_7.938144_g98_i0	215	1078	-	blaGES-16	1-864/864	===============	0/0	100	99.07	ncbi	NG_049118.1	carbapenem-hydrolyzing class A beta-lactamase GES-16	CARBAPENEM
./WM08-210525-14_B06_rnaviral_assembled/soft_filtered_transcripts.fasta	NODE_250_length_2490_cov_6.576334_g98_i1	1775	2308	+	ant(2'')-Ia	1-534/534	===============	0/0	100	100	ncbi	NG_047387.1	aminoglycoside nucleotidyltransferase ANT(2'')-Ia	GENTAMICIN;KANAMYCIN;TOBRAMYCIN
./WM08-210525-14_B06_rnaviral_assembled/soft_filtered_transcripts.fasta	NODE_263_length_2448_cov_9.171789_g171_i0	148	975	+	blaOXA-2	1-828/828	===============	0/0	100	100	ncbi	NG_049496.1	oxacillin-hydrolyzing class D beta-lactamase OXA-2	BETA-LACTAM
./WM08-210525-14_B06_rnaviral_assembled/soft_filtered_transcripts.fasta	NODE_263_length_2448_cov_9.171789_g171_i0	1029	1610	+	aac(6')-IIc	1-582/582	===============	0/0	100	100	ncbi	NG_047273.1	aminoglycoside N-acetyltransferase AAC(6')-IIc	GENTAMICIN;KANAMYCIN;TOBRAMYCIN
./WM08-210525-14_B06_rnaviral_assembled/soft_filtered_transcripts.fasta	NODE_311_length_2311_cov_14.723861_g199_i0	131	913	+	blaNPS-1	1-783/783	===============	0/0	100	99.75	ncbi	NG_049343.1	oxacillin-hydrolyzing class D beta-lactamase NPS-1	BETA-LACTAM
./WM08-210525-14_B06_rnaviral_assembled/soft_filtered_transcripts.fasta	NODE_3275_length_1078_cov_6.649751_g2179_i0	1	820	+	blaOXA-18	7-826/828	===============	0/0	99.03	89.51	ncbi	NG_049480.1	class D extended-spectrum beta-lactamase OXA-18	CEPHALOSPORIN
./WM08-210525-14_B06_rnaviral_assembled/soft_filtered_transcripts.fasta	NODE_341_length_2236_cov_34.342580_g219_i0	228	1109	+	blaKPC-2	1-882/882	===============	0/0	100	100	ncbi	NG_049253.1	carbapenem-hydrolyzing class A beta-lactamase KPC-2	CARBAPENEM
./WM08-210525-14_B06_rnaviral_assembled/soft_filtered_transcripts.fasta	NODE_5367_length_851_cov_1.794344_g3918_i0	27	851	-	aph(6)-Id	13-837/837	===============	0/0	98.57	100	ncbi	NG_047464.1	aminoglycoside O-phosphotransferase APH(6)-Id	STREPTOMYCIN
./WM08-210525-14_B06_rnaviral_assembled/soft_filtered_transcripts.fasta	NODE_5405_length_847_cov_5.090439_g3952_i0	161	715	-	aac(6')-Ib-generic	1-555/555	===============	0/0	100	99.82	ncbi	NG_067955.1	AAC(6')-Ib family aminoglycoside 6'-N-acetyltransferase	AMINOGLYCOSIDE
./WM08-210525-14_B06_rnaviral_assembled/soft_filtered_transcripts.fasta	NODE_6324_length_767_cov_2.008646_g4776_i0	15	767	-	blaCTX-M-181	124-876/876	..=============	0/0	85.96	99.87	ncbi	NG_048965.1	class A extended-spectrum beta-lactamase CTX-M-181	CEPHALOSPORIN
./SL506336_rnaviral_assembled/soft_filtered_transcripts.fasta	NODE_3106_length_1080_cov_8.561072_g1956_i0	1	947	-	cfxA6	1-947/963	===============	0/0	98.34	99.68	ncbi	NG_064793.1	class A broad-spectrum beta-lactamase CfxA6	BETA-LACTAM
./SL506000_rnaviral_assembled/soft_filtered_transcripts.fasta	NODE_2585_length_925_cov_4.127934_g1642_i0	172	925	+	aadA1	1-754/792	===============	0/0	95.2	100	ncbi	NG_047326.1	ANT(3'')-Ia family aminoglycoside nucleotidyltransferase AadA1	STREPTOMYCIN
./SL506015_rnaviral_assembled/soft_filtered_transcripts.fasta	NODE_1730_length_1246_cov_3.520887_g954_i0	425	1216	+	aadA15	1-792/792	===============	0/0	100	99.24	ncbi	NG_047338.1	ANT(3'')-Ia family aminoglycoside nucleotidyltransferase AadA15	STREPTOMYCIN
./SL506015_rnaviral_assembled/soft_filtered_transcripts.fasta	NODE_3145_length_976_cov_7.341085_g538_i1	1	836	+	sul1	5-840/840	===============	0/0	99.52	100	ncbi	NG_048082.1	sulfonamide-resistant dihydropteroate synthase Sul1	SULFONAMIDE
./SL506015_rnaviral_assembled/soft_filtered_transcripts.fasta	NODE_7232_length_613_cov_7.127778_g5460_i0	92	611	+	catB3	1-520/633	=============..	0/0	82.15	100	ncbi	NG_047609.1	type B-3 chloramphenicol O-acetyltransferase CatB3	CHLORAMPHENICOL
./SL506189_rnaviral_assembled/soft_filtered_transcripts.fasta	NODE_2522_length_1288_cov_3.925926_g1471_i0	134	973	-	sul1	1-840/840	===============	0/0	100	100	ncbi	NG_048081.1	sulfonamide-resistant dihydropteroate synthase Sul1	SULFONAMIDE
./SL506353_rnaviral_assembled/soft_filtered_transcripts.fasta	NODE_1279_length_1657_cov_2.951389_g807_i0	431	1267	-	aph(6)-Id	1-837/837	===============	0/0	100	100	ncbi	NG_047464.1	aminoglycoside O-phosphotransferase APH(6)-Id	STREPTOMYCIN
./SL506353_rnaviral_assembled/soft_filtered_transcripts.fasta	NODE_7963_length_668_cov_2.588235_g6341_i0	88	668	+	catB3	1-581/633	==============.	0/0	91.79	99.83	ncbi	NG_047604.1	type B-3 chloramphenicol O-acetyltransferase CatB3	CHLORAMPHENICOL
./WGOK-210402_B06_rnaviral_assembled/soft_filtered_transcripts.fasta	NODE_2151_length_1051_cov_9.635992_g1449_i0	158	1009	-	sul1	1-852/852	===============	0/0	100	100	ncbi	NG_048083.1	sulfonamide-resistant dihydropteroate synthase Sul1	SULFONAMIDE
./WM08-210608-14_B06_rnaviral_assembled/soft_filtered_transcripts.fasta	NODE_318_length_2158_cov_6.219185_g158_i0	493	1356	+	blaGES-20	1-864/864	===============	0/0	100	100	ncbi	NG_049123.1	carbapenem-hydrolyzing class A beta-lactamase GES-20	CARBAPENEM
./WM08-210608-14_B06_rnaviral_assembled/soft_filtered_transcripts.fasta	NODE_318_length_2158_cov_6.219185_g158_i0	1494	2048	+	aac(6')-Ib4	1-555/555	===============	0/0	100	100	ncbi	NG_051844.1	aminoglycoside N-acetyltransferase AAC(6')-Ib4	GENTAMICIN
./WM08-210608-14_B06_rnaviral_assembled/soft_filtered_transcripts.fasta	NODE_599_length_1896_cov_9.388371_g333_i0	265	1146	+	blaKPC-2	1-882/882	===============	0/0	100	100	ncbi	NG_049253.1	carbapenem-hydrolyzing class A beta-lactamase KPC-2	CARBAPENEM
./WM08-210608-14_B06_rnaviral_assembled/soft_filtered_transcripts.fasta	NODE_7695_length_534_cov_6.130152_g6204_i0	49	533	+	ant(2'')-Ia	1-485/534	==============.	0/0	90.82	100	ncbi	NG_052480.1	aminoglycoside nucleotidyltransferase ANT(2'')-Ia	GENTAMICIN;KANAMYCIN;TOBRAMYCIN
./SL506410_rnaviral_assembled/soft_filtered_transcripts.fasta	NODE_1572_length_1438_cov_7.386813_g911_i0	611	1438	+	sul1	1-828/852	===============	0/0	97.18	100	ncbi	NG_048083.1	sulfonamide-resistant dihydropteroate synthase Sul1	SULFONAMIDE
./SL506410_rnaviral_assembled/soft_filtered_transcripts.fasta	NODE_1625_length_1419_cov_4.943536_g935_i0	521	1312	+	aadA1	1-792/792	===============	0/0	100	99.87	ncbi	NG_047326.1	ANT(3'')-Ia family aminoglycoside nucleotidyltransferase AadA1	STREPTOMYCIN
./SL506325_rnaviral_assembled/soft_filtered_transcripts.fasta	NODE_4719_length_740_cov_3.320840_g3531_i0	1	665	+	aph(3'')-Ib	164-828/828	..=============	0/0	80.31	100	ncbi	NG_056002.2	aminoglycoside O-phosphotransferase APH(3'')-Ib	STREPTOMYCIN
./WM08-210511-14_B06_rnaviral_assembled/soft_filtered_transcripts.fasta	NODE_1291_length_1444_cov_5.794311_g729_i0	594	1444	-	blaKPC-18	32-882/882	===============	0/0	96.49	100	ncbi	NG_049251.1	carbapenem-hydrolyzing class A beta-lactamase KPC-18	CARBAPENEM
./WM08-210511-14_B06_rnaviral_assembled/soft_filtered_transcripts.fasta	NODE_3250_length_972_cov_3.282536_g2099_i0	195	776	-	aac(6')-IIc	1-582/582	===============	0/0	100	100	ncbi	NG_047273.1	aminoglycoside N-acetyltransferase AAC(6')-IIc	GENTAMICIN;KANAMYCIN;TOBRAMYCIN
./WM08-210511-14_B06_rnaviral_assembled/soft_filtered_transcripts.fasta	NODE_803_length_1742_cov_7.469742_g443_i0	107	970	+	blaGES-14	1-864/864	===============	0/0	100	99.88	ncbi	NG_049116.1	carbapenem-hydrolyzing class A beta-lactamase GES-14	CARBAPENEM
./WC0Dc-210601-14_B06_rnaviral_assembled/soft_filtered_transcripts.fasta	NODE_1581_length_1340_cov_2.415154_g920_i0	641	1340	+	aph(3'')-Ib	1-700/828	=============..	0/0	84.54	99.71	ncbi	NG_056002.2	aminoglycoside O-phosphotransferase APH(3'')-Ib	STREPTOMYCIN
./WC0Dc-210601-14_B06_rnaviral_assembled/soft_filtered_transcripts.fasta	NODE_3264_length_949_cov_3.635845_g2118_i0	79	852	+	sul1	1-828/828	========/======	1956-09-01	93.36	92.4	ncbi	NG_048089.1	sulfonamide-resistant dihydropteroate synthase Sul1	SULFONAMIDE
./SL506375_rnaviral_assembled/soft_filtered_transcripts.fasta	NODE_2750_length_1130_cov_4.168401_g1643_i0	97	948	-	sul1	1-852/852	===============	0/0	100	100	ncbi	NG_048083.1	sulfonamide-resistant dihydropteroate synthase Sul1	SULFONAMIDE
./SL505984_rnaviral_assembled/soft_filtered_transcripts.fasta	NODE_1194_length_953_cov_7.244318_g800_i0	93	953	-	bla-A	22-882/882	===============	0/0	97.62	100	ncbi	NG_047483.1	class A beta-lactamase	BETA-LACTAM
./SL506386_rnaviral_assembled/soft_filtered_transcripts.fasta	NODE_1267_length_1581_cov_4.013926_g680_i0	94	921	-	blaOXA-2	1-828/828	===============	0/0	100	100	ncbi	NG_049496.1	oxacillin-hydrolyzing class D beta-lactamase OXA-2	BETA-LACTAM
./SL506386_rnaviral_assembled/soft_filtered_transcripts.fasta	NODE_5834_length_748_cov_1.727407_g4148_i0	1	748	+	mph(F)	36-783/900	==============.	0/0	83.11	100	ncbi	NG_047997.1	Mph(F) family macrolide 2'-phosphotransferase	MACROLIDE
./SL505988_rnaviral_assembled/soft_filtered_transcripts.fasta	NODE_942_length_1516_cov_3.921691_g595_i0	144	983	+	sul1	1-840/840	===============	0/0	100	100	ncbi	NG_048082.1	sulfonamide-resistant dihydropteroate synthase Sul1	SULFONAMIDE
./SL506249_rnaviral_assembled/soft_filtered_transcripts.fasta	NODE_13382_length_573_cov_2.500000_g10704_i0	1	435	+	ant(2'')-Ia	100-534/534	..=============	0/0	81.46	99.54	ncbi	NG_064657.1	aminoglycoside nucleotidyltransferase ANT(2'')-Ia	GENTAMICIN;KANAMYCIN;TOBRAMYCIN
./WG01-210518-14_B06_rnaviral_assembled/soft_filtered_transcripts.fasta	NODE_1117_length_1825_cov_4.061644_g669_i0	770	1609	-	sul1	1-840/840	===============	0/0	100	100	ncbi	NG_048082.1	sulfonamide-resistant dihydropteroate synthase Sul1	SULFONAMIDE
./WG01-210518-14_B06_rnaviral_assembled/soft_filtered_transcripts.fasta	NODE_6178_length_843_cov_2.488312_g4317_i0	11	842	-	blaGES-20	33-864/864	===============	0/0	96.3	99.76	ncbi	NG_049123.1	carbapenem-hydrolyzing class A beta-lactamase GES-20	CARBAPENEM
./WG01-210518-14_B06_rnaviral_assembled/soft_filtered_transcripts.fasta	NODE_6219_length_839_cov_3.582245_g4352_i0	1	767	+	blaOXA-2	62-828/828	.==============	0/0	92.63	100	ncbi	NG_049496.1	oxacillin-hydrolyzing class D beta-lactamase OXA-2	BETA-LACTAM
./SL506262_rnaviral_assembled/soft_filtered_transcripts.fasta	NODE_6234_length_759_cov_2.997085_g4524_i0	1	759	-	aadA1	10-768/792	===============	0/0	95.83	100	ncbi	NG_047326.1	ANT(3'')-Ia family aminoglycoside nucleotidyltransferase AadA1	STREPTOMYCIN
./SL506262_rnaviral_assembled/soft_filtered_transcripts.fasta	NODE_6649_length_722_cov_3.653313_g4919_i0	1	689	+	blaOXA-2	140-828/828	..=============	0/0	83.21	100	ncbi	NG_049496.1	oxacillin-hydrolyzing class D beta-lactamase OXA-2	BETA-LACTAM
./SL506266_rnaviral_assembled/soft_filtered_transcripts.fasta	NODE_209_length_2611_cov_8.241529_g105_i0	1	684	-	aadA11	1-684/846	=============..	0/0	80.85	100	ncbi	NG_047332.1	ANT(3'')-Ia family aminoglycoside nucleotidyltransferase AadA11	STREPTOMYCIN
./WM06-210525-14_B06_rnaviral_assembled/soft_filtered_transcripts.fasta	NODE_11061_length_536_cov_4.377970_g9096_i0	2	535	+	aac(6')-Ib-D181Y	22-555/555	===============	0/0	96.22	100	ncbi	NG_067946.1	AAC(6')-Ib family aminoglycoside 6'-N-acetyltransferase	AMIKACIN;KANAMYCIN;TOBRAMYCIN
./WM06-210525-14_B06_rnaviral_assembled/soft_filtered_transcripts.fasta	NODE_1251_length_1574_cov_7.099267_g647_i0	863	1574	-	mph(E)	174-885/885	..=============	0/0	80.45	100	ncbi	NG_064660.1	Mph(E) family macrolide 2'-phosphotransferase	MACROLIDE
./WM06-210525-14_B06_rnaviral_assembled/soft_filtered_transcripts.fasta	NODE_12898_length_487_cov_3.048309_g10923_i0	11	487	-	aac(6')-IIc	106-582/582	..=============	0/0	81.96	100	ncbi	NG_047273.1	aminoglycoside N-acetyltransferase AAC(6')-IIc	GENTAMICIN;KANAMYCIN;TOBRAMYCIN
./WM06-210525-14_B06_rnaviral_assembled/soft_filtered_transcripts.fasta	NODE_1597_length_1434_cov_5.370316_g868_i0	1	753	-	aph(3'')-Ib	1-753/828	==============.	0/0	90.94	99.87	ncbi	NG_056002.2	aminoglycoside O-phosphotransferase APH(3'')-Ib	STREPTOMYCIN
./WM06-210525-14_B06_rnaviral_assembled/soft_filtered_transcripts.fasta	NODE_259_length_2416_cov_4.048656_g137_i0	58	909	+	sul1	1-852/852	===============	0/0	100	100	ncbi	NG_048083.1	sulfonamide-resistant dihydropteroate synthase Sul1	SULFONAMIDE
./WM06-210525-14_B06_rnaviral_assembled/soft_filtered_transcripts.fasta	NODE_2990_length_1085_cov_3.361660_g1856_i0	139	1002	-	blaGES-20	1-864/864	===============	0/0	100	100	ncbi	NG_049123.1	carbapenem-hydrolyzing class A beta-lactamase GES-20	CARBAPENEM
./WM06-210525-14_B06_rnaviral_assembled/soft_filtered_transcripts.fasta	NODE_5386_length_830_cov_2.981506_g3729_i0	1	751	-	blaSHV-5	1-751/861	==============.	0/0	87.22	100	ncbi	NG_050087.1	class A extended-spectrum beta-lactamase SHV-5	CEPHALOSPORIN
./WM06-210525-14_B06_rnaviral_assembled/soft_filtered_transcripts.fasta	NODE_883_length_1814_cov_16.269960_g450_i0	734	1615	-	blaKPC-2	1-882/882	===============	0/0	100	100	ncbi	NG_049253.1	carbapenem-hydrolyzing class A beta-lactamase KPC-2	CARBAPENEM
./WM06-210525-14_B06_rnaviral_assembled/soft_filtered_transcripts.fasta	NODE_9391_length_596_cov_6.258126_g7470_i0	1	451	+	ant(2'')-Ia	84-534/534	..=============	0/0	84.46	100	ncbi	NG_052387.1	aminoglycoside nucleotidyltransferase ANT(2'')-Ia	GENTAMICIN;KANAMYCIN;TOBRAMYCIN
./WR03-210622-14_B06_rnaviral_assembled/soft_filtered_transcripts.fasta	NODE_9_length_5231_cov_4.683986_g7_i0	708	1166	+	aac(6')-Il	1-459/459	===============	0/0	100	100	ncbi	NG_047303.1	aminoglycoside N-acetyltransferase AAC(6')-Il	AMIKACIN;KANAMYCIN;TOBRAMYCIN
./WR03-210622-14_B06_rnaviral_assembled/soft_filtered_transcripts.fasta	NODE_9_length_5231_cov_4.683986_g7_i0	1240	2103	+	blaGES-2	1-864/864	===============	0/0	100	100	ncbi	NG_049122.1	class A extended-spectrum beta-lactamase GES-2	CARBAPENEM
./WR03-210622-14_B06_rnaviral_assembled/soft_filtered_transcripts.fasta	NODE_9_length_5231_cov_4.683986_g7_i0	2241	2795	+	aac(6')-Ib4	1-555/555	===============	0/0	100	100	ncbi	NG_051844.1	aminoglycoside N-acetyltransferase AAC(6')-Ib4	GENTAMICIN
./WR03-210622-14_B06_rnaviral_assembled/soft_filtered_transcripts.fasta	NODE_9_length_5231_cov_4.683986_g7_i0	3865	4419	+	aac(6')-Ib4	1-555/555	===============	0/0	100	100	ncbi	NG_051844.1	aminoglycoside N-acetyltransferase AAC(6')-Ib4	GENTAMICIN
./SL506442_rnaviral_assembled/soft_filtered_transcripts.fasta	NODE_1774_length_1420_cov_3.970304_g1065_i0	1	811	+	blaOXA-2	18-828/828	===============	0/0	97.95	100	ncbi	NG_049496.1	oxacillin-hydrolyzing class D beta-lactamase OXA-2	BETA-LACTAM
./SL506442_rnaviral_assembled/soft_filtered_transcripts.fasta	NODE_535_length_2080_cov_4.070752_g330_i0	598	1449	-	sul1	1-852/852	===============	0/0	100	100	ncbi	NG_048083.1	sulfonamide-resistant dihydropteroate synthase Sul1	SULFONAMIDE
./SL506399_rnaviral_assembled/soft_filtered_transcripts.fasta	NODE_1685_length_1478_cov_3.720285_g1075_i0	557	1438	-	blaKPC-2	1-882/882	===============	0/0	100	100	ncbi	NG_049253.1	carbapenem-hydrolyzing class A beta-lactamase KPC-2	CARBAPENEM
./SL506399_rnaviral_assembled/soft_filtered_transcripts.fasta	NODE_2353_length_1254_cov_4.093988_g1559_i0	250	1254	-	tet(C)	187-1191/1191	..=============	0/0	84.38	100	ncbi	NG_048177.1	tetracycline efflux MFS transporter Tet(C)	TETRACYCLINE
./SL506399_rnaviral_assembled/soft_filtered_transcripts.fasta	NODE_2388_length_1247_cov_4.042589_g1580_i0	144	983	-	sul1	1-840/840	===============	0/0	100	100	ncbi	NG_048082.1	sulfonamide-resistant dihydropteroate synthase Sul1	SULFONAMIDE
./SL506399_rnaviral_assembled/soft_filtered_transcripts.fasta	NODE_5781_length_798_cov_2.278621_g4338_i0	1	780	+	aph(3'')-Ib	25-804/804	===============	0/0	97.01	99.87	ncbi	NG_047413.1	aminoglycoside O-phosphotransferase APH(3'')-Ib	STREPTOMYCIN
./SL506169_rnaviral_assembled/soft_filtered_transcripts.fasta	NODE_4903_length_969_cov_2.698661_g3085_i0	1	969	+	tet(C)	123-1091/1176	.=============.	0/0	82.4	100	ncbi	NG_048175.1	tetracycline efflux MFS transporter Tet(C)	TETRACYCLINE
./WM06-210601-14_B06_rnaviral_assembled/soft_filtered_transcripts.fasta	NODE_125_length_2240_cov_13.553299_g83_i0	1076	1939	+	blaGES-20	1-864/864	===============	0/0	100	100	ncbi	NG_049123.1	carbapenem-hydrolyzing class A beta-lactamase GES-20	CARBAPENEM
./WM06-210601-14_B06_rnaviral_assembled/soft_filtered_transcripts.fasta	NODE_164_length_2088_cov_8.663027_g28_i1	860	1699	-	sul1	1-840/840	===============	0/0	100	100	ncbi	NG_048082.1	sulfonamide-resistant dihydropteroate synthase Sul1	SULFONAMIDE
./WM06-210601-14_B06_rnaviral_assembled/soft_filtered_transcripts.fasta	NODE_2515_length_904_cov_10.586041_g1733_i0	1	820	+	blaOXA-18	7-826/828	===============	0/0	99.03	89.51	ncbi	NG_049480.1	class D extended-spectrum beta-lactamase OXA-18	CEPHALOSPORIN
./WM06-210601-14_B06_rnaviral_assembled/soft_filtered_transcripts.fasta	NODE_39_length_3123_cov_10.369836_g28_i0	390	1229	+	sul1	1-840/840	===============	0/0	100	100	ncbi	NG_048082.1	sulfonamide-resistant dihydropteroate synthase Sul1	SULFONAMIDE
./WM06-210601-14_B06_rnaviral_assembled/soft_filtered_transcripts.fasta	NODE_4071_length_709_cov_6.017296_g2987_i0	1	709	-	blaOXA-2	95-803/828	.==============	0/0	85.63	100	ncbi	NG_049496.1	oxacillin-hydrolyzing class D beta-lactamase OXA-2	BETA-LACTAM
./WM06-210601-14_B06_rnaviral_assembled/soft_filtered_transcripts.fasta	NODE_429_length_1833_cov_7.243182_g265_i0	915	1697	-	blaNPS-1	1-783/783	===============	0/0	100	99.75	ncbi	NG_049343.1	oxacillin-hydrolyzing class D beta-lactamase NPS-1	BETA-LACTAM
./WM06-210601-14_B06_rnaviral_assembled/soft_filtered_transcripts.fasta	NODE_478_length_1757_cov_14.314133_g83_i1	1059	1640	+	aac(6')-IIc	1-582/582	===============	0/0	100	100	ncbi	NG_047273.1	aminoglycoside N-acetyltransferase AAC(6')-IIc	GENTAMICIN;KANAMYCIN;TOBRAMYCIN
./WM06-210601-14_B06_rnaviral_assembled/soft_filtered_transcripts.fasta	NODE_582_length_1604_cov_8.948400_g357_i0	179	712	+	ant(2'')-Ia	1-534/534	===============	0/0	100	99.81	ncbi	NG_047387.1	aminoglycoside nucleotidyltransferase ANT(2'')-Ia	GENTAMICIN;KANAMYCIN;TOBRAMYCIN
./WM06-210601-14_B06_rnaviral_assembled/soft_filtered_transcripts.fasta	NODE_82_length_2647_cov_34.403652_g54_i0	224	1105	+	blaKPC-2	1-882/882	===============	0/0	100	100	ncbi	NG_049253.1	carbapenem-hydrolyzing class A beta-lactamase KPC-2	CARBAPENEM
./SL506291_rnaviral_assembled/soft_filtered_transcripts.fasta	NODE_1191_length_1442_cov_2.303141_g742_i0	1	666	-	aadA8	1-666/792	=============..	0/0	84.09	99.55	ncbi	NG_047367.1	ANT(3'')-Ia family aminoglycoside nucleotidyltransferase AadA8	STREPTOMYCIN
./WM08-210601-14_B06_rnaviral_assembled/soft_filtered_transcripts.fasta	NODE_1151_length_1673_cov_4.621250_g586_i0	767	1606	-	sul1	1-840/840	===============	0/0	100	100	ncbi	NG_048082.1	sulfonamide-resistant dihydropteroate synthase Sul1	SULFONAMIDE
./WM08-210601-14_B06_rnaviral_assembled/soft_filtered_transcripts.fasta	NODE_13280_length_462_cov_4.838046_g11335_i0	1	462	-	ant(2'')-Ia	23-484/534	==============.	0/0	86.52	99.78	ncbi	NG_052480.1	aminoglycoside nucleotidyltransferase ANT(2'')-Ia	GENTAMICIN;KANAMYCIN;TOBRAMYCIN
./WM08-210601-14_B06_rnaviral_assembled/soft_filtered_transcripts.fasta	NODE_2504_length_1177_cov_2.882246_g1471_i0	504	1177	-	aph(3'')-Ib	155-828/828	..=============	0/0	81.4	100	ncbi	NG_056002.2	aminoglycoside O-phosphotransferase APH(3'')-Ib	STREPTOMYCIN
./WM08-210601-14_B06_rnaviral_assembled/soft_filtered_transcripts.fasta	NODE_2602_length_1157_cov_3.236162_g1533_i0	22	1157	-	blaFOX-5	14-1149/1149	===============	0/0	98.87	100	ncbi	NG_049105.1	cephalosporin-hydrolyzing class C beta-lactamase FOX-5	CEPHALOSPORIN
./WM08-210601-14_B06_rnaviral_assembled/soft_filtered_transcripts.fasta	NODE_4905_length_880_cov_2.750929_g3344_i0	113	880	-	bla-A	115-882/882	.==============	0/0	87.07	100	ncbi	NG_047483.1	class A beta-lactamase	BETA-LACTAM
./WM08-210601-14_B06_rnaviral_assembled/soft_filtered_transcripts.fasta	NODE_5138_length_861_cov_3.280457_g3548_i0	64	618	+	aac(6')-Ib4	1-555/555	===============	0/0	100	100	ncbi	NG_051844.1	aminoglycoside N-acetyltransferase AAC(6')-Ib4	GENTAMICIN
./WM08-210601-14_B06_rnaviral_assembled/soft_filtered_transcripts.fasta	NODE_5366_length_841_cov_5.451823_g3741_i0	8	841	-	blaGES-14	31-864/864	===============	0/0	96.53	99.88	ncbi	NG_049116.1	carbapenem-hydrolyzing class A beta-lactamase GES-14	CARBAPENEM
./WM08-210601-14_B06_rnaviral_assembled/soft_filtered_transcripts.fasta	NODE_6056_length_780_cov_3.896747_g4338_i0	110	691	-	aac(6')-IIc	1-582/582	===============	0/0	100	100	ncbi	NG_047273.1	aminoglycoside N-acetyltransferase AAC(6')-IIc	GENTAMICIN;KANAMYCIN;TOBRAMYCIN
./WM08-210601-14_B06_rnaviral_assembled/soft_filtered_transcripts.fasta	NODE_745_length_1929_cov_15.331897_g378_i0	211	1092	+	blaKPC-2	1-882/882	===============	0/0	100	100	ncbi	NG_049253.1	carbapenem-hydrolyzing class A beta-lactamase KPC-2	CARBAPENEM
./SL506304_rnaviral_assembled/soft_filtered_transcripts.fasta	NODE_1393_length_1646_cov_6.233312_g959_i0	152	646	-	lnu(C)	1-495/495	===============	0/0	100	99.19	ncbi	NG_047924.1	lincosamide nucleotidyltransferase Lnu(C)	LINCOSAMIDE
./SL506332_rnaviral_assembled/soft_filtered_transcripts.fasta	NODE_701_length_1424_cov_8.682457_g399_i0	910	1404	+	lnu(C)	1-495/495	===============	0/0	100	99.19	ncbi	NG_047924.1	lincosamide nucleotidyltransferase Lnu(C)	LINCOSAMIDE
./WGOK-210503C_B06_rnaviral_assembled/soft_filtered_transcripts.fasta	NODE_1687_length_1376_cov_2.930161_g1063_i0	1	705	-	aph(3'')-Ib	1-705/828	=============..	0/0	85.14	99.72	ncbi	NG_056002.2	aminoglycoside O-phosphotransferase APH(3'')-Ib	STREPTOMYCIN
./WGOK-210503C_B06_rnaviral_assembled/soft_filtered_transcripts.fasta	NODE_2526_length_1131_cov_4.672968_g1699_i0	179	1018	+	sul1	1-840/840	===============	0/0	100	100	ncbi	NG_048082.1	sulfonamide-resistant dihydropteroate synthase Sul1	SULFONAMIDE
./SL506195_rnaviral_assembled/soft_filtered_transcripts.fasta	NODE_6229_length_670_cov_3.939698_g4719_i0	1	670	-	aph(3'')-Ib	82-751/828	.=============.	0/0	80.92	99.85	ncbi	NG_056002.2	aminoglycoside O-phosphotransferase APH(3'')-Ib	STREPTOMYCIN
./WM08-210622-14_B06_rnaviral_assembled/soft_filtered_transcripts.fasta	NODE_165_length_2225_cov_9.419145_g120_i0	1	832	-	bla-A	1-832/882	===============	0/0	94.33	100	ncbi	NG_047483.1	class A beta-lactamase	BETA-LACTAM
./WM08-210622-14_B06_rnaviral_assembled/soft_filtered_transcripts.fasta	NODE_3481_length_810_cov_8.421981_g2476_i0	142	723	-	aac(6')-IIc	1-582/582	===============	0/0	100	100	ncbi	NG_047273.1	aminoglycoside N-acetyltransferase AAC(6')-IIc	GENTAMICIN;KANAMYCIN;TOBRAMYCIN
./WM08-210622-14_B06_rnaviral_assembled/soft_filtered_transcripts.fasta	NODE_5129_length_664_cov_5.516074_g3927_i0	1	664	+	aph(3'')-Ib	4-667/828	=============..	0/0	80.19	99.85	ncbi	NG_056002.2	aminoglycoside O-phosphotransferase APH(3'')-Ib	STREPTOMYCIN
./WM08-210622-14_B06_rnaviral_assembled/soft_filtered_transcripts.fasta	NODE_54_length_2938_cov_9.352531_g40_i0	1635	2498	+	blaGES-20	1-864/864	===============	0/0	100	100	ncbi	NG_049123.1	carbapenem-hydrolyzing class A beta-lactamase GES-20	CARBAPENEM
./WM08-210622-14_B06_rnaviral_assembled/soft_filtered_transcripts.fasta	NODE_586_length_1735_cov_15.353791_g309_i0	107	988	+	blaKPC-2	1-882/882	===============	0/0	100	100	ncbi	NG_049253.1	carbapenem-hydrolyzing class A beta-lactamase KPC-2	CARBAPENEM
./WGOK-210514C_B06_rnaviral_assembled/soft_filtered_transcripts.fasta	NODE_1230_length_1344_cov_5.806452_g861_i0	436	1287	-	sul1	1-852/852	===============	0/0	100	100	ncbi	NG_048083.1	sulfonamide-resistant dihydropteroate synthase Sul1	SULFONAMIDE
./WGOK-210514C_B06_rnaviral_assembled/soft_filtered_transcripts.fasta	NODE_1534_length_1215_cov_3.792469_g1097_i0	1	1163	-	tet(A)	1-1163/1200	===============	0/0	96.92	99.83	ncbi	NG_048155.1	tetracycline efflux MFS transporter Tet(A)	TETRACYCLINE
./WGOK-210514C_B06_rnaviral_assembled/soft_filtered_transcripts.fasta	NODE_240_length_2402_cov_9.765565_g93_i1	1359	2222	+	blaGES-1	1-864/864	===============	0/0	100	99.77	ncbi	NG_049111.1	class A extended-spectrum beta-lactamase GES-1	CEPHALOSPORIN
./WGOK-210514C_B06_rnaviral_assembled/soft_filtered_transcripts.fasta	NODE_4549_length_712_cov_4.151800_g3700_i0	12	682	+	aph(3'')-Ib	1-671/828	=============..	0/0	81.04	99.85	ncbi	NG_056002.2	aminoglycoside O-phosphotransferase APH(3'')-Ib	STREPTOMYCIN
./SL506277_rnaviral_assembled/soft_filtered_transcripts.fasta	NODE_2446_length_813_cov_2.668919_g1638_i0	1	781	-	sul1	1-781/828	===============	0/0	94.32	100	ncbi	NG_048089.1	sulfonamide-resistant dihydropteroate synthase Sul1	SULFONAMIDE
./SL506378_rnaviral_assembled/soft_filtered_transcripts.fasta	NODE_480_length_2277_cov_3.677858_g236_i0	646	1473	+	blaOXA-2	1-828/828	===============	0/0	100	100	ncbi	NG_049496.1	oxacillin-hydrolyzing class D beta-lactamase OXA-2	BETA-LACTAM
./SL506378_rnaviral_assembled/soft_filtered_transcripts.fasta	NODE_480_length_2277_cov_3.677858_g236_i0	1510	2277	+	aadA15	1-768/792	===============	0/0	96.97	99.35	ncbi	NG_047338.1	ANT(3'')-Ia family aminoglycoside nucleotidyltransferase AadA15	STREPTOMYCIN
./SL506012_rnaviral_assembled/soft_filtered_transcripts.fasta	NODE_1897_length_1025_cov_5.568277_g1348_i0	99	1025	+	cfxA6	1-927/963	===============	0/0	96.26	99.68	ncbi	NG_064793.1	class A broad-spectrum beta-lactamase CfxA6	BETA-LACTAM
./WG0P-210525-14_B06_rnaviral_assembled/soft_filtered_transcripts.fasta	NODE_5456_length_924_cov_2.507638_g3348_i0	31	870	+	sul1	1-840/840	===============	0/0	100	100	ncbi	NG_048082.1	sulfonamide-resistant dihydropteroate synthase Sul1	SULFONAMIDE
./SL506409_rnaviral_assembled/soft_filtered_transcripts.fasta	NODE_3393_length_984_cov_4.270033_g2299_i0	24	945	+	mph(A)	1-921/921	========/======	2023-01-01	100	99.67	ncbi	NG_047986.1	Mph(A) family macrolide 2'-phosphotransferase	MACROLIDE
./WGOK-210509C_B06_rnaviral_assembled/soft_filtered_transcripts.fasta	NODE_3606_length_917_cov_2.104265_g2585_i0	1	778	+	mph(F)	123-900/900	..=============	0/0	86.44	100	ncbi	NG_047997.1	Mph(F) family macrolide 2'-phosphotransferase	MACROLIDE
./SL506405_rnaviral_assembled/soft_filtered_transcripts.fasta	NODE_2442_length_938_cov_1.624277_g1640_i0	1	709	+	sul1	132-840/840	..=============	0/0	84.4	100	ncbi	NG_048102.1	sulfonamide-resistant dihydropteroate synthase Sul1	SULFONAMIDE
./SL506406_rnaviral_assembled/soft_filtered_transcripts.fasta	NODE_2206_length_1308_cov_2.807287_g1288_i0	1	761	+	mph(G)	125-885/885	..=============	0/0	85.99	100	ncbi	NG_047998.1	Mph(G) family macrolide 2'-phosphotransferase	MACROLIDE
./SL506406_rnaviral_assembled/soft_filtered_transcripts.fasta	NODE_6217_length_725_cov_2.260736_g4572_i0	39	725	-	blaOXA-2	142-828/828	..=============	0/0	82.97	99.85	ncbi	NG_049496.1	oxacillin-hydrolyzing class D beta-lactamase OXA-2	BETA-LACTAM
./SL506043_rnaviral_assembled/soft_filtered_transcripts.fasta	NODE_2189_length_1528_cov_3.643299_g1375_i0	1	697	+	aph(3'')-Ib	108-804/804	..=============	0/0	86.69	100	ncbi	NG_047413.1	aminoglycoside O-phosphotransferase APH(3'')-Ib	STREPTOMYCIN
./SL506043_rnaviral_assembled/soft_filtered_transcripts.fasta	NODE_2189_length_1528_cov_3.643299_g1375_i0	697	1528	+	aph(6)-Id	1-832/837	===============	0/0	99.4	99.4	ncbi	NG_047464.1	aminoglycoside O-phosphotransferase APH(6)-Id	STREPTOMYCIN
./SL506043_rnaviral_assembled/soft_filtered_transcripts.fasta	NODE_3071_length_1320_cov_6.458701_g2025_i0	341	1180	+	sul1	1-840/840	===============	0/0	100	100	ncbi	NG_048082.1	sulfonamide-resistant dihydropteroate synthase Sul1	SULFONAMIDE
./SL506043_rnaviral_assembled/soft_filtered_transcripts.fasta	NODE_4223_length_1138_cov_5.450704_g2863_i0	13	912	+	mph(F)	1-900/900	===============	0/0	100	100	ncbi	NG_047997.1	Mph(F) family macrolide 2'-phosphotransferase	MACROLIDE
./SL506043_rnaviral_assembled/soft_filtered_transcripts.fasta	NODE_688_length_2322_cov_7.707870_g423_i0	421	1896	-	msr(E)	1-1476/1476	===============	0/0	100	100	ncbi	NG_048007.1	ABC-F type ribosomal protection protein Msr(E)	MACROLIDE
./SL506043_rnaviral_assembled/soft_filtered_transcripts.fasta	NODE_9701_length_727_cov_3.426606_g7497_i0	1	727	+	blaOXA-2	25-751/828	==============.	0/0	87.8	100	ncbi	NG_049496.1	oxacillin-hydrolyzing class D beta-lactamase OXA-2	BETA-LACTAM
./WGOK-210401C_B06_rnaviral_assembled/soft_filtered_transcripts.fasta	NODE_1049_length_1701_cov_6.576781_g723_i0	416	1267	-	sul1	1-852/852	===============	0/0	100	100	ncbi	NG_048083.1	sulfonamide-resistant dihydropteroate synthase Sul1	SULFONAMIDE
./WGOK-210401C_B06_rnaviral_assembled/soft_filtered_transcripts.fasta	NODE_3495_length_961_cov_4.159910_g2602_i0	91	918	+	aph(3'')-Ib	1-828/828	===============	0/0	100	99.88	ncbi	NG_056002.2	aminoglycoside O-phosphotransferase APH(3'')-Ib	STREPTOMYCIN
./WGOK-210401C_B06_rnaviral_assembled/soft_filtered_transcripts.fasta	NODE_6052_length_694_cov_3.165862_g4921_i0	1	694	+	aadA2	34-727/792	==============.	0/0	87.63	100	ncbi	NG_052496.1	ANT(3'')-Ia family aminoglycoside nucleotidyltransferase AadA2	STREPTOMYCIN
./SL506324_rnaviral_assembled/soft_filtered_transcripts.fasta	NODE_3302_length_935_cov_2.791183_g2458_i0	2	821	-	aph(6)-Id	1-820/837	===============	0/0	97.97	100	ncbi	NG_047464.1	aminoglycoside O-phosphotransferase APH(6)-Id	STREPTOMYCIN
./SL506324_rnaviral_assembled/soft_filtered_transcripts.fasta	NODE_5100_length_725_cov_8.079755_g4071_i0	18	725	+	aph(3'')-Ib	2-709/828	=============..	0/0	85.51	99.44	ncbi	NG_056002.2	aminoglycoside O-phosphotransferase APH(3'')-Ib	STREPTOMYCIN
./WM08-210615-14_B06_rnaviral_assembled/soft_filtered_transcripts.fasta	NODE_1198_length_1654_cov_8.069576_g745_i0	670	1452	-	blaNPS-1	1-783/783	===============	0/0	100	99.75	ncbi	NG_049343.1	oxacillin-hydrolyzing class D beta-lactamase NPS-1	BETA-LACTAM
./WM08-210615-14_B06_rnaviral_assembled/soft_filtered_transcripts.fasta	NODE_1797_length_1373_cov_7.177692_g745_i1	203	985	+	blaNPS-1	1-783/783	===============	0/0	100	99.75	ncbi	NG_049343.1	oxacillin-hydrolyzing class D beta-lactamase NPS-1	BETA-LACTAM
./WM08-210615-14_B06_rnaviral_assembled/soft_filtered_transcripts.fasta	NODE_3130_length_1051_cov_5.777096_g2188_i0	147	974	+	blaOXA-2	1-828/828	===============	0/0	100	100	ncbi	NG_049496.1	oxacillin-hydrolyzing class D beta-lactamase OXA-2	BETA-LACTAM
./WM08-210615-14_B06_rnaviral_assembled/soft_filtered_transcripts.fasta	NODE_368_length_2427_cov_15.832625_g263_i0	637	1518	-	blaKPC-2	1-882/882	===============	0/0	100	100	ncbi	NG_049253.1	carbapenem-hydrolyzing class A beta-lactamase KPC-2	CARBAPENEM
./WM08-210615-14_B06_rnaviral_assembled/soft_filtered_transcripts.fasta	NODE_511_length_2129_cov_7.489786_g348_i0	149	1012	-	blaGES-16	1-864/864	===============	0/0	100	98.61	ncbi	NG_049118.1	carbapenem-hydrolyzing class A beta-lactamase GES-16	CARBAPENEM
./WM08-210615-14_B06_rnaviral_assembled/soft_filtered_transcripts.fasta	NODE_575_length_2078_cov_5.325187_g382_i0	724	1563	-	sul1	1-840/840	===============	0/0	100	100	ncbi	NG_048082.1	sulfonamide-resistant dihydropteroate synthase Sul1	SULFONAMIDE
./WM08-210615-14_B06_rnaviral_assembled/soft_filtered_transcripts.fasta	NODE_5851_length_736_cov_9.565611_g4491_i0	87	620	-	ant(2'')-Ia	1-534/534	===============	0/0	100	99.44	ncbi	NG_052432.1	aminoglycoside nucleotidyltransferase ANT(2'')-Ia	GENTAMICIN;KANAMYCIN;TOBRAMYCIN
./WM08-210615-14_B06_rnaviral_assembled/soft_filtered_transcripts.fasta	NODE_835_length_1898_cov_7.283836_g348_i1	1101	1682	+	aac(6')-IIc	1-582/582	===============	0/0	100	100	ncbi	NG_047273.1	aminoglycoside N-acetyltransferase AAC(6')-IIc	GENTAMICIN;KANAMYCIN;TOBRAMYCIN
./WC0Dg-210615-14_B06_rnaviral_assembled/soft_filtered_transcripts.fasta	NODE_1347_length_1513_cov_2.461806_g767_i0	17	808	-	aadA1	1-792/792	===============	0/0	100	99.87	ncbi	NG_052247.1	ANT(3'')-Ia family aminoglycoside nucleotidyltransferase AadA1	STREPTOMYCIN
./WC0Dg-210615-14_B06_rnaviral_assembled/soft_filtered_transcripts.fasta	NODE_1839_length_1345_cov_4.029874_g1069_i0	554	1345	+	sul1	1-792/852	==============.	0/0	92.96	100	ncbi	NG_048083.1	sulfonamide-resistant dihydropteroate synthase Sul1	SULFONAMIDE
./SL506407_rnaviral_assembled/soft_filtered_transcripts.fasta	NODE_1342_length_1168_cov_16.929680_g981_i0	31	996	+	cfxA3	1-966/966	===============	0/0	100	100	ncbi	NG_047641.1	class A extended-spectrum beta-lactamase CfxA3	BETA-LACTAM
./SL506253_rnaviral_assembled/soft_filtered_transcripts.fasta	NODE_8311_length_757_cov_3.739766_g6103_i0	1	757	-	aph(3'')-Ib	30-786/804	===============	0/0	94.15	99.87	ncbi	NG_047413.1	aminoglycoside O-phosphotransferase APH(3'')-Ib	STREPTOMYCIN
./SL506250_rnaviral_assembled/soft_filtered_transcripts.fasta	NODE_4886_length_723_cov_1.518462_g3452_i0	27	723	+	aph(3'')-Ib	1-697/828	=============..	0/0	84.18	99.86	ncbi	NG_056002.2	aminoglycoside O-phosphotransferase APH(3'')-Ib	STREPTOMYCIN
./SL506349_rnaviral_assembled/soft_filtered_transcripts.fasta	NODE_2698_length_1209_cov_4.125880_g1832_i0	329	1168	-	sul1	1-840/840	===============	0/0	100	100	ncbi	NG_048082.1	sulfonamide-resistant dihydropteroate synthase Sul1	SULFONAMIDE
./WGOK-210524_B06_rnaviral_assembled/soft_filtered_transcripts.fasta	NODE_1039_length_2067_cov_5.240221_g185_i1	323	955	-	catB8	1-633/633	===============	0/0	100	100	ncbi	NG_047616.1	type B-3 chloramphenicol O-acetyltransferase CatB8	CHLORAMPHENICOL
./WGOK-210524_B06_rnaviral_assembled/soft_filtered_transcripts.fasta	NODE_11180_length_652_cov_3.283247_g9062_i0	1	652	-	aph(3'')-Ib	117-768/804	..=============	0/0	81.09	100	ncbi	NG_047413.1	aminoglycoside O-phosphotransferase APH(3'')-Ib	STREPTOMYCIN
./WGOK-210524_B06_rnaviral_assembled/soft_filtered_transcripts.fasta	NODE_1783_length_1782_cov_7.438853_g1159_i0	59	898	+	sul1	1-840/840	===============	0/0	100	100	ncbi	NG_048082.1	sulfonamide-resistant dihydropteroate synthase Sul1	SULFONAMIDE
./SL506044_rnaviral_assembled/soft_filtered_transcripts.fasta	NODE_2738_length_928_cov_3.826901_g1909_i0	1	837	+	sul1	4-840/840	===============	0/0	99.64	100	ncbi	NG_048082.1	sulfonamide-resistant dihydropteroate synthase Sul1	SULFONAMIDE
./SL506394_rnaviral_assembled/soft_filtered_transcripts.fasta	NODE_2504_length_1333_cov_2.340476_g1481_i0	360	1244	+	mph(E)	1-885/885	===============	0/0	100	100	ncbi	NG_064660.1	Mph(E) family macrolide 2'-phosphotransferase	MACROLIDE
./SL506341_rnaviral_assembled/soft_filtered_transcripts.fasta	NODE_2341_length_1352_cov_2.670055_g1601_i0	629	1352	+	aph(3'')-Ib	1-724/828	==============.	0/0	87.44	99.86	ncbi	NG_056002.2	aminoglycoside O-phosphotransferase APH(3'')-Ib	STREPTOMYCIN
./SL506341_rnaviral_assembled/soft_filtered_transcripts.fasta	NODE_8784_length_664_cov_1.812183_g7278_i0	1	664	-	aadA1	12-675/792	=============..	0/0	83.84	99.7	ncbi	NG_052230.1	ANT(3'')-Ia family aminoglycoside nucleotidyltransferase AadA1	STREPTOMYCIN
./SL506357_rnaviral_assembled/soft_filtered_transcripts.fasta	NODE_2269_length_1386_cov_5.675552_g1389_i0	76	990	+	blaAER-1	1-915/915	===============	0/0	100	98.8	ncbi	NG_048688.1	carbenicillin-hydrolyzing class A beta-lactamase AER-1	BETA-LACTAM
./SL506357_rnaviral_assembled/soft_filtered_transcripts.fasta	NODE_3733_length_1100_cov_2.327167_g2420_i0	218	1054	+	aph(6)-Id	1-837/837	===============	0/0	100	99.88	ncbi	NG_047464.1	aminoglycoside O-phosphotransferase APH(6)-Id	STREPTOMYCIN
./WM06-210518-14_B06_rnaviral_assembled/soft_filtered_transcripts.fasta	NODE_1895_length_1194_cov_3.485281_g1154_i0	14	853	-	sul1	1-840/840	===============	0/0	100	100	ncbi	NG_048082.1	sulfonamide-resistant dihydropteroate synthase Sul1	SULFONAMIDE
./WM06-210518-14_B06_rnaviral_assembled/soft_filtered_transcripts.fasta	NODE_284_length_2180_cov_9.532036_g158_i0	131	913	+	blaNPS-1	1-783/783	===============	0/0	100	99.75	ncbi	NG_049343.1	oxacillin-hydrolyzing class D beta-lactamase NPS-1	BETA-LACTAM
./WM06-210518-14_B06_rnaviral_assembled/soft_filtered_transcripts.fasta	NODE_3671_length_877_cov_3.322139_g2513_i0	1	803	+	blaOXA-18	24-826/828	===============	0/0	96.98	88.79	ncbi	NG_049480.1	class D extended-spectrum beta-lactamase OXA-18	CEPHALOSPORIN
./WM06-210518-14_B06_rnaviral_assembled/soft_filtered_transcripts.fasta	NODE_432_length_1994_cov_13.501301_g248_i0	376	1257	+	blaKPC-2	1-882/882	===============	0/0	100	100	ncbi	NG_049253.1	carbapenem-hydrolyzing class A beta-lactamase KPC-2	CARBAPENEM
./WM06-210518-14_B06_rnaviral_assembled/soft_filtered_transcripts.fasta	NODE_5691_length_668_cov_1.531092_g4342_i0	1	523	+	qnrB19	123-645/645	..=============	0/0	81.09	100	ncbi	NG_050479.1	quinolone resistance pentapeptide repeat protein QnrB19	QUINOLONE
./WM06-210518-14_B06_rnaviral_assembled/soft_filtered_transcripts.fasta	NODE_999_length_1554_cov_7.484132_g581_i0	83	946	+	blaGES-20	1-864/864	===============	0/0	100	99.88	ncbi	NG_049123.1	carbapenem-hydrolyzing class A beta-lactamase GES-20	CARBAPENEM
./WM06-210518-14_B06_rnaviral_assembled/soft_filtered_transcripts.fasta	NODE_999_length_1554_cov_7.484132_g581_i0	1069	1554	+	ant(2'')-Ia	1-486/534	==============.	0/0	91.01	100	ncbi	NG_052432.1	aminoglycoside nucleotidyltransferase ANT(2'')-Ia	GENTAMICIN;KANAMYCIN;TOBRAMYCIN
./SL506029_rnaviral_assembled/soft_filtered_transcripts.fasta	NODE_1402_length_1252_cov_7.494487_g805_i0	176	967	-	aadA2	1-792/792	===============	0/0	100	100	ncbi	NG_047343.1	ANT(3'')-Ia family aminoglycoside nucleotidyltransferase AadA2	STREPTOMYCIN
./SL506029_rnaviral_assembled/soft_filtered_transcripts.fasta	NODE_206_length_2088_cov_6.449628_g130_i0	910	1761	-	sul1	1-852/852	===============	0/0	100	100	ncbi	NG_048083.1	sulfonamide-resistant dihydropteroate synthase Sul1	SULFONAMIDE
./SL506334_rnaviral_assembled/soft_filtered_transcripts.fasta	NODE_1048_length_1408_cov_6.342322_g630_i0	5	499	-	lnu(C)	1-495/495	===============	0/0	100	99.19	ncbi	NG_047924.1	lincosamide nucleotidyltransferase Lnu(C)	LINCOSAMIDE
./SL506366_rnaviral_assembled/soft_filtered_transcripts.fasta	NODE_3589_length_1083_cov_2.440594_g2288_i0	43	834	-	aadA1	1-792/792	===============	0/0	100	100	ncbi	NG_047326.1	ANT(3'')-Ia family aminoglycoside nucleotidyltransferase AadA1	STREPTOMYCIN
./SL506173_rnaviral_assembled/soft_filtered_transcripts.fasta	NODE_948_length_1268_cov_4.690377_g591_i0	452	1268	-	blaKPC-18	66-882/882	.==============	0/0	92.63	100	ncbi	NG_049251.1	carbapenem-hydrolyzing class A beta-lactamase KPC-18	CARBAPENEM
./SL506403_rnaviral_assembled/soft_filtered_transcripts.fasta	NODE_1741_length_1686_cov_5.544327_g1007_i0	1069	1563	+	lnu(C)	1-495/495	===============	0/0	100	99.19	ncbi	NG_047924.1	lincosamide nucleotidyltransferase Lnu(C)	LINCOSAMIDE
./SL506403_rnaviral_assembled/soft_filtered_transcripts.fasta	NODE_2625_length_1417_cov_3.471726_g1573_i0	427	1266	-	sul1	1-840/840	===============	0/0	100	100	ncbi	NG_048082.1	sulfonamide-resistant dihydropteroate synthase Sul1	SULFONAMIDE
./SL506216_rnaviral_assembled/soft_filtered_transcripts.fasta	NODE_1276_length_1752_cov_5.469923_g108_i1	210	1061	-	sul1	1-852/852	===============	0/0	100	100	ncbi	NG_048083.1	sulfonamide-resistant dihydropteroate synthase Sul1	SULFONAMIDE
./SL506216_rnaviral_assembled/soft_filtered_transcripts.fasta	NODE_1745_length_1510_cov_2.578288_g975_i0	203	1393	-	tet(C)	1-1191/1191	===============	0/0	100	100	ncbi	NG_048181.1	tetracycline efflux MFS transporter Tet(C)	TETRACYCLINE
./Positive-Control_Extraction_Batch06_rnaviral_assembled/soft_filtered_transcripts.fasta	NODE_1133_length_758_cov_2.581022_g972_i0	98	758	-	ant(4')-Ia	102-762/762	..=============	0/0	86.75	100	ncbi	NG_047373.1	aminoglycoside O-nucleotidyltransferase ANT(4')-Ia	KANAMYCIN;TOBRAMYCIN
./SL506164_rnaviral_assembled/soft_filtered_transcripts.fasta	NODE_140_length_2550_cov_14.100121_g13_i1	186	1049	-	blaGES-14	1-864/864	===============	0/0	100	99.77	ncbi	NG_049116.1	carbapenem-hydrolyzing class A beta-lactamase GES-14	CARBAPENEM
./SL506164_rnaviral_assembled/soft_filtered_transcripts.fasta	NODE_188_length_2306_cov_11.881326_g105_i0	131	1012	-	bla-A	1-882/882	===============	0/0	100	100	ncbi	NG_047483.1	class A beta-lactamase	BETA-LACTAM
./SL506164_rnaviral_assembled/soft_filtered_transcripts.fasta	NODE_212_length_2200_cov_8.586272_g117_i0	1	1072	+	cmlA1	96-1167/1260	.=============.	0/0	85.08	100	ncbi	NG_047646.1	chloramphenicol efflux MFS transporter CmlA1	CHLORAMPHENICOL
./SL506164_rnaviral_assembled/soft_filtered_transcripts.fasta	NODE_236_length_2121_cov_24.743164_g13_i2	1468	2001	+	ant(2'')-Ia	1-534/534	===============	0/0	100	99.81	ncbi	NG_052432.1	aminoglycoside nucleotidyltransferase ANT(2'')-Ia	GENTAMICIN;KANAMYCIN;TOBRAMYCIN
./SL506164_rnaviral_assembled/soft_filtered_transcripts.fasta	NODE_23_length_4835_cov_16.431751_g13_i0	783	1622	-	sul1	1-840/840	===============	0/0	100	100	ncbi	NG_048082.1	sulfonamide-resistant dihydropteroate synthase Sul1	SULFONAMIDE
./SL506164_rnaviral_assembled/soft_filtered_transcripts.fasta	NODE_23_length_4835_cov_16.431751_g13_i0	2120	2752	-	catB3	1-633/633	===============	0/0	100	100	ncbi	NG_047604.1	type B-3 chloramphenicol O-acetyltransferase CatB3	CHLORAMPHENICOL
./SL506164_rnaviral_assembled/soft_filtered_transcripts.fasta	NODE_23_length_4835_cov_16.431751_g13_i0	2835	3368	-	ant(2'')-Ia	1-534/534	===============	0/0	100	99.81	ncbi	NG_052432.1	aminoglycoside nucleotidyltransferase ANT(2'')-Ia	GENTAMICIN;KANAMYCIN;TOBRAMYCIN
./SL506164_rnaviral_assembled/soft_filtered_transcripts.fasta	NODE_264_length_2086_cov_2.312966_g151_i0	778	1569	-	aadA2	1-792/792	===============	0/0	100	100	ncbi	NG_051846.1	ANT(3'')-Ia family aminoglycoside nucleotidyltransferase AadA2	STREPTOMYCIN
./SL506164_rnaviral_assembled/soft_filtered_transcripts.fasta	NODE_27_length_4455_cov_25.562985_g17_i0	1679	2560	-	blaKPC-2	1-882/882	===============	0/0	100	100	ncbi	NG_049253.1	carbapenem-hydrolyzing class A beta-lactamase KPC-2	CARBAPENEM
./SL506164_rnaviral_assembled/soft_filtered_transcripts.fasta	NODE_2802_length_941_cov_7.315668_g1940_i0	362	916	-	aac(6')-Ib4	1-555/555	===============	0/0	100	100	ncbi	NG_051844.1	aminoglycoside N-acetyltransferase AAC(6')-Ib4	GENTAMICIN
./SL506164_rnaviral_assembled/soft_filtered_transcripts.fasta	NODE_3814_length_815_cov_5.979784_g2801_i0	128	815	-	aph(6)-Id	150-837/837	..=============	0/0	82.2	100	ncbi	NG_047464.1	aminoglycoside O-phosphotransferase APH(6)-Id	STREPTOMYCIN
./SL506164_rnaviral_assembled/soft_filtered_transcripts.fasta	NODE_4234_length_767_cov_8.655620_g3164_i0	68	767	+	aph(3'')-Ib	1-700/828	=============..	0/0	84.54	99.86	ncbi	NG_056002.2	aminoglycoside O-phosphotransferase APH(3'')-Ib	STREPTOMYCIN
./SL506164_rnaviral_assembled/soft_filtered_transcripts.fasta	NODE_43_length_3468_cov_32.903682_g17_i1	1679	2560	-	blaKPC-2	1-882/882	===============	0/0	100	100	ncbi	NG_049253.1	carbapenem-hydrolyzing class A beta-lactamase KPC-2	CARBAPENEM
./SL506164_rnaviral_assembled/soft_filtered_transcripts.fasta	NODE_722_length_1685_cov_11.179901_g415_i0	77	904	+	blaOXA-2	1-828/828	===============	0/0	100	100	ncbi	NG_049496.1	oxacillin-hydrolyzing class D beta-lactamase OXA-2	BETA-LACTAM
./SL506164_rnaviral_assembled/soft_filtered_transcripts.fasta	NODE_722_length_1685_cov_11.179901_g415_i0	958	1539	+	aac(6')-IIc	1-582/582	===============	0/0	100	100	ncbi	NG_047273.1	aminoglycoside N-acetyltransferase AAC(6')-IIc	GENTAMICIN;KANAMYCIN;TOBRAMYCIN
./SL506240_rnaviral_assembled/soft_filtered_transcripts.fasta	NODE_6433_length_1014_cov_12.950053_g4026_i0	79	612	+	ant(2'')-Ia	1-534/534	===============	0/0	100	100	ncbi	NG_047387.1	aminoglycoside nucleotidyltransferase ANT(2'')-Ia	GENTAMICIN;KANAMYCIN;TOBRAMYCIN
./SL506417_rnaviral_assembled/soft_filtered_transcripts.fasta	NODE_5446_length_501_cov_2.264019_g4373_i0	11	501	+	lnu(C)	1-491/495	===============	0/0	99.19	99.19	ncbi	NG_047924.1	lincosamide nucleotidyltransferase Lnu(C)	LINCOSAMIDE
./SL506381_rnaviral_assembled/soft_filtered_transcripts.fasta	NODE_1197_length_1784_cov_3.812390_g702_i0	748	1587	-	sul1	1-840/840	===============	0/0	100	100	ncbi	NG_048082.1	sulfonamide-resistant dihydropteroate synthase Sul1	SULFONAMIDE
./SL506381_rnaviral_assembled/soft_filtered_transcripts.fasta	NODE_1263_length_1746_cov_3.781829_g736_i0	64	855	-	aadA1	1-792/792	===============	0/0	100	99.62	ncbi	NG_052230.1	ANT(3'')-Ia family aminoglycoside nucleotidyltransferase AadA1	STREPTOMYCIN
./SL506381_rnaviral_assembled/soft_filtered_transcripts.fasta	NODE_1263_length_1746_cov_3.781829_g736_i0	892	1719	-	blaOXA-2	1-828/828	===============	0/0	100	100	ncbi	NG_049496.1	oxacillin-hydrolyzing class D beta-lactamase OXA-2	BETA-LACTAM
./SL505981_rnaviral_assembled/soft_filtered_transcripts.fasta	NODE_641_length_1478_cov_6.182918_g331_i0	86	1351	-	cmlB1	1-1266/1266	===============	0/0	100	86.26	ncbi	NG_047658.1	chloramphenicol efflux MFS transporter CmlB1	CHLORAMPHENICOL
./SL505989_rnaviral_assembled/soft_filtered_transcripts.fasta	NODE_2224_length_1143_cov_3.381308_g1386_i0	1	803	-	sul1	1-803/828	===============	0/0	96.98	99.88	ncbi	NG_048089.1	sulfonamide-resistant dihydropteroate synthase Sul1	SULFONAMIDE
./SL506268_rnaviral_assembled/soft_filtered_transcripts.fasta	NODE_1487_length_998_cov_6.704865_g1067_i0	76	957	-	bla-A	1-882/882	===============	0/0	100	100	ncbi	NG_047483.1	class A beta-lactamase	BETA-LACTAM
./SL506268_rnaviral_assembled/soft_filtered_transcripts.fasta	NODE_381_length_1675_cov_5.760300_g247_i0	742	1623	-	blaKPC-2	1-882/882	===============	0/0	100	100	ncbi	NG_049253.1	carbapenem-hydrolyzing class A beta-lactamase KPC-2	CARBAPENEM
./SL506428_rnaviral_assembled/soft_filtered_transcripts.fasta	NODE_2042_length_1378_cov_4.668966_g1130_i0	148	987	-	sul1	1-840/840	===============	0/0	100	100	ncbi	NG_048082.1	sulfonamide-resistant dihydropteroate synthase Sul1	SULFONAMIDE
./SL506428_rnaviral_assembled/soft_filtered_transcripts.fasta	NODE_397_length_2251_cov_4.871901_g230_i0	1462	2251	+	aadA2	1-790/792	===============	0/0	99.75	100	ncbi	NG_051846.1	ANT(3'')-Ia family aminoglycoside nucleotidyltransferase AadA2	STREPTOMYCIN
./SL506033_rnaviral_assembled/soft_filtered_transcripts.fasta	NODE_1286_length_1507_cov_8.157601_g771_i0	113	994	+	blaKPC-2	1-882/882	===============	0/0	100	100	ncbi	NG_049253.1	carbapenem-hydrolyzing class A beta-lactamase KPC-2	CARBAPENEM
./SL506033_rnaviral_assembled/soft_filtered_transcripts.fasta	NODE_204_length_2366_cov_9.325338_g142_i0	294	1157	-	blaGES-20	1-864/864	===============	0/0	100	100	ncbi	NG_049123.1	carbapenem-hydrolyzing class A beta-lactamase GES-20	CARBAPENEM
./SL506033_rnaviral_assembled/soft_filtered_transcripts.fasta	NODE_204_length_2366_cov_9.325338_g142_i0	1331	1912	-	aac(6')-IIc	1-582/582	===============	0/0	100	100	ncbi	NG_047273.1	aminoglycoside N-acetyltransferase AAC(6')-IIc	GENTAMICIN;KANAMYCIN;TOBRAMYCIN
./SL506033_rnaviral_assembled/soft_filtered_transcripts.fasta	NODE_3095_length_1013_cov_3.760638_g1972_i0	125	964	-	sul1	1-840/840	===============	0/0	100	100	ncbi	NG_048081.1	sulfonamide-resistant dihydropteroate synthase Sul1	SULFONAMIDE
./SL506413_rnaviral_assembled/soft_filtered_transcripts.fasta	NODE_2080_length_1832_cov_9.899943_g314_i2	1351	1831	+	aac(6')-IIc	1-481/582	=============..	0/0	82.65	100	ncbi	NG_047273.1	aminoglycoside N-acetyltransferase AAC(6')-IIc	GENTAMICIN;KANAMYCIN;TOBRAMYCIN
./SL506413_rnaviral_assembled/soft_filtered_transcripts.fasta	NODE_28_length_9384_cov_14.827838_g16_i0	564	1403	+	sul1	1-840/840	===============	0/0	100	100	ncbi	NG_048081.1	sulfonamide-resistant dihydropteroate synthase Sul1	SULFONAMIDE
./SL506413_rnaviral_assembled/soft_filtered_transcripts.fasta	NODE_2929_length_1543_cov_4.156463_g1882_i0	250	1064	-	aadA16	1-815/846	===============	0/0	96.34	99.88	ncbi	NG_047339.1	ANT(3'')-Ia family aminoglycoside nucleotidyltransferase AadA16	STREPTOMYCIN
./SL506413_rnaviral_assembled/soft_filtered_transcripts.fasta	NODE_2929_length_1543_cov_4.156463_g1882_i0	1082	1522	-	aac(6')-30	1-441/441	===============	0/0	100	99.77	ncbi	NG_051559.1	aminoglycoside 6'-N-acetyltransferase AAC(6')-30	AMINOGLYCOSIDE
./SL506413_rnaviral_assembled/soft_filtered_transcripts.fasta	NODE_441_length_3102_cov_9.392209_g314_i0	1346	2173	+	blaOXA-2	1-828/828	===============	0/0	100	100	ncbi	NG_049496.1	oxacillin-hydrolyzing class D beta-lactamase OXA-2	BETA-LACTAM
./SL506413_rnaviral_assembled/soft_filtered_transcripts.fasta	NODE_441_length_3102_cov_9.392209_g314_i0	2210	3001	+	aadA1	1-792/792	===============	0/0	100	100	ncbi	NG_047326.1	ANT(3'')-Ia family aminoglycoside nucleotidyltransferase AadA1	STREPTOMYCIN
./SL506413_rnaviral_assembled/soft_filtered_transcripts.fasta	NODE_4794_length_1208_cov_4.130396_g3203_i0	57	938	-	blaKPC-2	1-882/882	===============	0/0	100	100	ncbi	NG_049253.1	carbapenem-hydrolyzing class A beta-lactamase KPC-2	CARBAPENEM
./SL506413_rnaviral_assembled/soft_filtered_transcripts.fasta	NODE_5909_length_1090_cov_2.578171_g4043_i0	1	738	+	aph(3'')-Ib	67-804/804	.==============	0/0	91.79	99.73	ncbi	NG_047413.1	aminoglycoside O-phosphotransferase APH(3'')-Ib	STREPTOMYCIN
./SL506413_rnaviral_assembled/soft_filtered_transcripts.fasta	NODE_8845_length_880_cov_3.320942_g6396_i0	16	880	-	mph(F)	36-900/900	===============	0/0	96.11	100	ncbi	NG_047997.1	Mph(F) family macrolide 2'-phosphotransferase	MACROLIDE
./SL506413_rnaviral_assembled/soft_filtered_transcripts.fasta	NODE_974_length_2318_cov_7.839198_g646_i0	1294	2175	+	bla-A	1-882/882	===============	0/0	100	100	ncbi	NG_047483.1	class A beta-lactamase	BETA-LACTAM
./SL506297_rnaviral_assembled/soft_filtered_transcripts.fasta	NODE_4842_length_695_cov_4.332797_g3693_i0	212	695	+	dfrA22	1-484/498	===============	0/0	97.19	100	ncbi	NG_047716.1	trimethoprim-resistant dihydrofolate reductase DfrA22	TRIMETHOPRIM
./WR03-210608-14_B06_rnaviral_assembled/soft_filtered_transcripts.fasta	NODE_3153_length_841_cov_8.023438_g2038_i0	81	575	-	lnu(C)	1-495/495	===============	0/0	100	99.19	ncbi	NG_047924.1	lincosamide nucleotidyltransferase Lnu(C)	LINCOSAMIDE
./SL506259_rnaviral_assembled/soft_filtered_transcripts.fasta	NODE_599_length_1856_cov_4.390914_g325_i0	348	1187	+	sul1	1-840/840	===============	0/0	100	99.88	ncbi	NG_048082.1	sulfonamide-resistant dihydropteroate synthase Sul1	SULFONAMIDE
./WGOK-210523C_B06_rnaviral_assembled/soft_filtered_transcripts.fasta	NODE_1278_length_1497_cov_4.353933_g713_i0	484	1323	-	sul1	1-840/840	===============	0/0	100	100	ncbi	NG_048082.1	sulfonamide-resistant dihydropteroate synthase Sul1	SULFONAMIDE
./WG01-210601-14_B06_rnaviral_assembled/soft_filtered_transcripts.fasta	NODE_285_length_2248_cov_3.785287_g176_i0	990	1841	-	sul1	1-852/852	===============	0/0	100	99.77	ncbi	NG_048083.1	sulfonamide-resistant dihydropteroate synthase Sul1	SULFONAMIDE
./SL506322_rnaviral_assembled/soft_filtered_transcripts.fasta	NODE_771_length_1722_cov_2.425713_g448_i0	59	943	+	mph(G)	1-885/885	===============	0/0	100	99.89	ncbi	NG_047998.1	Mph(G) family macrolide 2'-phosphotransferase	MACROLIDE
./WGOK-210506_B06_rnaviral_assembled/soft_filtered_transcripts.fasta	NODE_2001_length_1352_cov_6.345582_g1321_i0	1	1297	-	msr(E)	1-1297/1476	==============.	0/0	87.87	100	ncbi	NG_048007.1	ABC-F type ribosomal protection protein Msr(E)	MACROLIDE
./SL506032_rnaviral_assembled/soft_filtered_transcripts.fasta	NODE_1352_length_1202_cov_4.723649_g744_i0	398	1202	-	blaKPC-18	78-882/882	.==============	0/0	91.27	100	ncbi	NG_049251.1	carbapenem-hydrolyzing class A beta-lactamase KPC-18	CARBAPENEM
./SL506032_rnaviral_assembled/soft_filtered_transcripts.fasta	NODE_4664_length_636_cov_1.349911_g3461_i0	20	601	-	aac(6')-IIc	1-582/582	===============	0/0	100	99.83	ncbi	NG_047273.1	aminoglycoside N-acetyltransferase AAC(6')-IIc	GENTAMICIN;KANAMYCIN;TOBRAMYCIN
./SL506415_rnaviral_assembled/soft_filtered_transcripts.fasta	NODE_979_length_1056_cov_45.263479_g683_i0	110	1030	-	mph(A)	2-921/921	========/======	2023-01-01	99.89	99.67	ncbi	NG_047986.1	Mph(A) family macrolide 2'-phosphotransferase	MACROLIDE
./SL506351_rnaviral_assembled/soft_filtered_transcripts.fasta	NODE_11711_length_443_cov_1.264865_g10485_i0	1	441	+	lnu(AN2)	9-449/513	==============.	0/0	85.96	99.77	ncbi	NG_047920.1	lincosamide nucleotidyltransferase Lnu(AN2)	LINCOSAMIDE
./SL506351_rnaviral_assembled/soft_filtered_transcripts.fasta	NODE_3375_length_942_cov_5.856157_g2429_i0	1	942	+	cfxA3	20-961/966	===============	0/0	97.52	100	ncbi	NG_047641.1	class A extended-spectrum beta-lactamase CfxA3	BETA-LACTAM
./SL506351_rnaviral_assembled/soft_filtered_transcripts.fasta	NODE_95_length_3191_cov_17.274535_g37_i1	136	2061	+	tet(Q)	1-1926/1926	===============	0/0	100	99.58	ncbi	NG_048270.1	tetracycline resistance ribosomal protection protein Tet(Q)	TETRACYCLINE
./SL506368_rnaviral_assembled/soft_filtered_transcripts.fasta	NODE_3412_length_932_cov_2.342258_g2250_i0	1	777	-	aph(6)-Id	1-777/837	==============.	0/0	92.83	99.61	ncbi	NG_047464.1	aminoglycoside O-phosphotransferase APH(6)-Id	STREPTOMYCIN
./WM06-210608-14_B06_rnaviral_assembled/soft_filtered_transcripts.fasta	NODE_1520_length_1223_cov_5.465217_g876_i0	34	1179	-	blaMIR-1	1-1146/1146	===============	0/0	100	99.74	ncbi	NG_049293.1	cephalosporin-hydrolyzing class C beta-lactamase MIR-1	CEPHALOSPORIN
./WM06-210608-14_B06_rnaviral_assembled/soft_filtered_transcripts.fasta	NODE_2301_length_999_cov_8.354212_g1449_i0	93	920	+	blaOXA-2	1-828/828	===============	0/0	100	100	ncbi	NG_049496.1	oxacillin-hydrolyzing class D beta-lactamase OXA-2	BETA-LACTAM
./WM06-210608-14_B06_rnaviral_assembled/soft_filtered_transcripts.fasta	NODE_242_length_2318_cov_19.481960_g110_i0	128	910	+	blaNPS-1	1-783/783	===============	0/0	100	99.87	ncbi	NG_049343.1	oxacillin-hydrolyzing class D beta-lactamase NPS-1	BETA-LACTAM
./WM06-210608-14_B06_rnaviral_assembled/soft_filtered_transcripts.fasta	NODE_3234_length_843_cov_18.042857_g2235_i0	103	636	-	ant(2'')-Ia	1-534/534	===============	0/0	100	99.62	ncbi	NG_047387.1	aminoglycoside nucleotidyltransferase ANT(2'')-Ia	GENTAMICIN;KANAMYCIN;TOBRAMYCIN
./WM06-210608-14_B06_rnaviral_assembled/soft_filtered_transcripts.fasta	NODE_3482_length_808_cov_5.978231_g2439_i0	142	723	-	aac(6')-IIc	1-582/582	===============	0/0	100	100	ncbi	NG_047273.1	aminoglycoside N-acetyltransferase AAC(6')-IIc	GENTAMICIN;KANAMYCIN;TOBRAMYCIN
./WM06-210608-14_B06_rnaviral_assembled/soft_filtered_transcripts.fasta	NODE_684_length_1790_cov_14.280722_g370_i0	139	1020	+	blaKPC-2	1-882/882	===============	0/0	100	100	ncbi	NG_049253.1	carbapenem-hydrolyzing class A beta-lactamase KPC-2	CARBAPENEM
./SL506219_rnaviral_assembled/soft_filtered_transcripts.fasta	NODE_3475_length_1018_cov_2.825397_g2398_i0	74	901	-	aph(3'')-Ib	1-828/828	===============	0/0	100	100	ncbi	NG_056002.2	aminoglycoside O-phosphotransferase APH(3'')-Ib	STREPTOMYCIN
./SL506219_rnaviral_assembled/soft_filtered_transcripts.fasta	NODE_800_length_1811_cov_7.177215_g494_i0	341	1192	-	sul1	1-852/852	===============	0/0	100	100	ncbi	NG_048083.1	sulfonamide-resistant dihydropteroate synthase Sul1	SULFONAMIDE
./SL505992_rnaviral_assembled/soft_filtered_transcripts.fasta	NODE_2469_length_989_cov_1.900655_g1716_i0	120	955	+	aph(6)-Id	1-837/837	========/======	2023-01-01	99.88	99.76	ncbi	NG_047464.1	aminoglycoside O-phosphotransferase APH(6)-Id	STREPTOMYCIN
./SL506392_rnaviral_assembled/soft_filtered_transcripts.fasta	NODE_2856_length_1065_cov_4.009073_g1833_i0	1	765	+	blaOXA-2	64-828/828	.==============	0/0	92.39	100	ncbi	NG_049496.1	oxacillin-hydrolyzing class D beta-lactamase OXA-2	BETA-LACTAM
./SL506248_rnaviral_assembled/soft_filtered_transcripts.fasta	NODE_68_length_1334_cov_31.089611_g38_i0	143	1013	-	blaTEM-116	1-861/861	========/======	2023-01-10	100	98.74	ncbi	NG_050162.1	class A broad-spectrum beta-lactamase TEM-116	BETA-LACTAM
./WG0P-210622-14_B06_rnaviral_assembled/soft_filtered_transcripts.fasta	NODE_1410_length_1676_cov_6.089208_g765_i0	174	965	+	aadA1	1-792/792	===============	0/0	100	100	ncbi	NG_047326.1	ANT(3'')-Ia family aminoglycoside nucleotidyltransferase AadA1	STREPTOMYCIN
./SL506331_rnaviral_assembled/soft_filtered_transcripts.fasta	NODE_42_length_4068_cov_3.252315_g32_i0	3106	4068	+	tet(C)	1-963/1191	=============..	0/0	80.86	100	ncbi	NG_048181.1	tetracycline efflux MFS transporter Tet(C)	TETRACYCLINE
./SL506444_rnaviral_assembled/soft_filtered_transcripts.fasta	NODE_184_length_2928_cov_4.849737_g137_i0	693	1520	+	aph(3'')-Ib	1-828/828	===============	0/0	100	99.76	ncbi	NG_056002.2	aminoglycoside O-phosphotransferase APH(3'')-Ib	STREPTOMYCIN
./SL506444_rnaviral_assembled/soft_filtered_transcripts.fasta	NODE_184_length_2928_cov_4.849737_g137_i0	1520	2356	+	aph(6)-Id	1-837/837	===============	0/0	100	99.64	ncbi	NG_047464.1	aminoglycoside O-phosphotransferase APH(6)-Id	STREPTOMYCIN
./WM08-210518-14_B06_rnaviral_assembled/soft_filtered_transcripts.fasta	NODE_1050_length_1628_cov_6.937621_g574_i0	6	887	+	blaKPC-2	1-882/882	===============	0/0	100	100	ncbi	NG_049253.1	carbapenem-hydrolyzing class A beta-lactamase KPC-2	CARBAPENEM
./WM08-210518-14_B06_rnaviral_assembled/soft_filtered_transcripts.fasta	NODE_2347_length_1147_cov_3.626629_g1501_i0	2	865	+	blaGES-20	1-864/864	===============	0/0	100	100	ncbi	NG_049123.1	carbapenem-hydrolyzing class A beta-lactamase GES-20	CARBAPENEM
./WM08-210518-14_B06_rnaviral_assembled/soft_filtered_transcripts.fasta	NODE_3262_length_994_cov_4.513572_g2203_i0	516	994	+	ant(2'')-Ia	1-483/534	========/=====.	2023-01-04	89.7	98.97	ncbi	NG_052480.1	aminoglycoside nucleotidyltransferase ANT(2'')-Ia	GENTAMICIN;KANAMYCIN;TOBRAMYCIN
./WM08-210518-14_B06_rnaviral_assembled/soft_filtered_transcripts.fasta	NODE_4931_length_816_cov_4.409152_g3576_i0	1	803	-	sul1	1-803/852	===============	0/0	94.25	99.88	ncbi	NG_048083.1	sulfonamide-resistant dihydropteroate synthase Sul1	SULFONAMIDE
./WM08-210518-14_B06_rnaviral_assembled/soft_filtered_transcripts.fasta	NODE_5118_length_794_cov_2.081831_g3744_i0	86	667	+	aac(6')-IIc	1-582/582	===============	0/0	100	100	ncbi	NG_047273.1	aminoglycoside N-acetyltransferase AAC(6')-IIc	GENTAMICIN;KANAMYCIN;TOBRAMYCIN
./WGOK-210507_B06_rnaviral_assembled/soft_filtered_transcripts.fasta	NODE_1284_length_1583_cov_4.356291_g819_i0	23	1498	-	msr(E)	1-1476/1476	===============	0/0	100	100	ncbi	NG_048007.1	ABC-F type ribosomal protection protein Msr(E)	MACROLIDE
./WGOK-210507_B06_rnaviral_assembled/soft_filtered_transcripts.fasta	NODE_5326_length_802_cov_3.234568_g4068_i0	1	802	-	mph(F)	7-808/900	==============.	0/0	89.11	100	ncbi	NG_047997.1	Mph(F) family macrolide 2'-phosphotransferase	MACROLIDE
./SL506436_rnaviral_assembled/soft_filtered_transcripts.fasta	NODE_1232_length_1505_cov_6.060056_g794_i0	604	1503	-	mph(F)	1-900/900	===============	0/0	100	100	ncbi	NG_047997.1	Mph(F) family macrolide 2'-phosphotransferase	MACROLIDE
./SL506436_rnaviral_assembled/soft_filtered_transcripts.fasta	NODE_4328_length_827_cov_2.868700_g3147_i0	73	827	+	sul2	1-755/816	==============.	0/0	92.52	100	ncbi	NG_051852.1	sulfonamide-resistant dihydropteroate synthase Sul2	SULFONAMIDE
./SL506424_rnaviral_assembled/soft_filtered_transcripts.fasta	NODE_1392_length_1531_cov_4.915638_g812_i0	519	1358	-	sul1	1-840/840	===============	0/0	100	100	ncbi	NG_048082.1	sulfonamide-resistant dihydropteroate synthase Sul1	SULFONAMIDE
./SL506424_rnaviral_assembled/soft_filtered_transcripts.fasta	NODE_873_length_1837_cov_5.193311_g543_i0	12	452	-	aac(6')-30	1-441/441	===============	0/0	100	100	ncbi	NG_051559.1	aminoglycoside 6'-N-acetyltransferase AAC(6')-30	AMINOGLYCOSIDE
./WG0Kc-210615-14_B06_rnaviral_assembled/soft_filtered_transcripts.fasta	NODE_4533_length_823_cov_2.606667_g3204_i0	1	811	+	blaCTX-M-15	66-876/876	.==============	0/0	92.58	99.88	ncbi	NG_048935.1	class A extended-spectrum beta-lactamase CTX-M-15	CEPHALOSPORIN
./WG0Kc-210615-14_B06_rnaviral_assembled/soft_filtered_transcripts.fasta	NODE_4835_length_795_cov_5.527701_g3461_i0	1	773	+	aph(3'')-Ib	32-804/804	===============	0/0	96.14	100	ncbi	NG_047413.1	aminoglycoside O-phosphotransferase APH(3'')-Ib	STREPTOMYCIN
./WG0Kc-210615-14_B06_rnaviral_assembled/soft_filtered_transcripts.fasta	NODE_5144_length_759_cov_2.658892_g3742_i0	162	716	-	aac(6')-Ib4	1-555/555	===============	0/0	100	100	ncbi	NG_051844.1	aminoglycoside N-acetyltransferase AAC(6')-Ib4	GENTAMICIN
./WG0Kc-210615-14_B06_rnaviral_assembled/soft_filtered_transcripts.fasta	NODE_740_length_1763_cov_8.787574_g388_i0	238	1119	+	blaKPC-2	1-882/882	===============	0/0	100	100	ncbi	NG_049253.1	carbapenem-hydrolyzing class A beta-lactamase KPC-2	CARBAPENEM
./SL506402_rnaviral_assembled/soft_filtered_transcripts.fasta	NODE_119_length_3781_cov_4.298813_g92_i0	168	1358	-	tet(C)	1-1191/1191	===============	0/0	100	100	ncbi	NG_048181.1	tetracycline efflux MFS transporter Tet(C)	TETRACYCLINE
./SL506402_rnaviral_assembled/soft_filtered_transcripts.fasta	NODE_1222_length_1726_cov_2.621900_g763_i0	296	1726	+	msr(E)	1-1431/1476	===============	0/0	96.95	99.93	ncbi	NG_048007.1	ABC-F type ribosomal protection protein Msr(E)	MACROLIDE
./SL506387_rnaviral_assembled/soft_filtered_transcripts.fasta	NODE_5961_length_769_cov_4.705460_g4157_i0	209	667	+	aac(6')-Il	1-459/459	===============	0/0	100	99.78	ncbi	NG_047303.1	aminoglycoside N-acetyltransferase AAC(6')-Il	AMIKACIN;KANAMYCIN;TOBRAMYCIN
./SL506387_rnaviral_assembled/soft_filtered_transcripts.fasta	NODE_612_length_2006_cov_7.086394_g317_i0	687	2006	-	msr(D)	134-1454/1464	.=======/======	2023-01-01	90.16	90.99	ncbi	NG_048005.1	ABC-F type ribosomal protection protein Msr(D)	MACROLIDE
./SL506058_rnaviral_assembled/soft_filtered_transcripts.fasta	NODE_1475_length_1296_cov_3.999182_g980_i0	392	1231	-	sul1	1-840/840	===============	0/0	100	100	ncbi	NG_048082.1	sulfonamide-resistant dihydropteroate synthase Sul1	SULFONAMIDE
./WM06-210622-14_B06_rnaviral_assembled/soft_filtered_transcripts.fasta	NODE_1502_length_1294_cov_3.814906_g777_i0	509	1090	+	aac(6')-IIc	1-582/582	===============	0/0	100	100	ncbi	NG_047273.1	aminoglycoside N-acetyltransferase AAC(6')-IIc	GENTAMICIN;KANAMYCIN;TOBRAMYCIN
./WM06-210622-14_B06_rnaviral_assembled/soft_filtered_transcripts.fasta	NODE_2534_length_1034_cov_4.939646_g1479_i0	64	927	-	blaGES-20	1-864/864	===============	0/0	100	99.88	ncbi	NG_049123.1	carbapenem-hydrolyzing class A beta-lactamase GES-20	CARBAPENEM
./WM06-210622-14_B06_rnaviral_assembled/soft_filtered_transcripts.fasta	NODE_5261_length_676_cov_2.487562_g3796_i0	74	628	-	aac(6')-Ib4	1-555/555	===============	0/0	100	100	ncbi	NG_051844.1	aminoglycoside N-acetyltransferase AAC(6')-Ib4	GENTAMICIN
./WM06-210622-14_B06_rnaviral_assembled/soft_filtered_transcripts.fasta	NODE_648_length_1861_cov_13.953579_g313_i0	211	1092	+	blaKPC-2	1-882/882	===============	0/0	100	100	ncbi	NG_049253.1	carbapenem-hydrolyzing class A beta-lactamase KPC-2	CARBAPENEM
./WM06-210622-14_B06_rnaviral_assembled/soft_filtered_transcripts.fasta	NODE_7110_length_541_cov_17.064103_g5568_i0	1	519	-	ant(2'')-Ia	1-519/534	===============	0/0	97.19	99.81	ncbi	NG_047387.1	aminoglycoside nucleotidyltransferase ANT(2'')-Ia	GENTAMICIN;KANAMYCIN;TOBRAMYCIN
./SL506371_rnaviral_assembled/soft_filtered_transcripts.fasta	NODE_7262_length_644_cov_1.574431_g5706_i0	1	644	-	aadA21	32-675/792	=============..	0/0	81.31	99.07	ncbi	NG_047345.1	ANT(3'')-Ia family aminoglycoside nucleotidyltransferase AadA21	STREPTOMYCIN
./SL506430_rnaviral_assembled/soft_filtered_transcripts.fasta	NODE_5389_length_735_cov_2.580060_g4097_i0	1	716	+	aph(3'')-Ib	89-804/804	.==============	0/0	89.05	99.86	ncbi	NG_047413.1	aminoglycoside O-phosphotransferase APH(3'')-Ib	STREPTOMYCIN
./SL506430_rnaviral_assembled/soft_filtered_transcripts.fasta	NODE_9444_length_507_cov_1.571429_g8069_i0	22	507	-	lnu(D)	10-495/495	===============	0/0	98.18	83.33	ncbi	NG_047925.1	lincosamide nucleotidyltransferase Lnu(D)	LINCOSAMIDE
./SL506350_rnaviral_assembled/soft_filtered_transcripts.fasta	NODE_1803_length_1242_cov_3.770744_g1113_i0	402	1229	+	aph(3'')-Ib	1-828/828	===============	0/0	100	99.64	ncbi	NG_056002.2	aminoglycoside O-phosphotransferase APH(3'')-Ib	STREPTOMYCIN
./SL506425_rnaviral_assembled/soft_filtered_transcripts.fasta	NODE_2677_length_1155_cov_6.781885_g1676_i0	79	870	-	aadA1	1-792/792	===============	0/0	100	99.62	ncbi	NG_052230.1	ANT(3'')-Ia family aminoglycoside nucleotidyltransferase AadA1	STREPTOMYCIN
./SL506425_rnaviral_assembled/soft_filtered_transcripts.fasta	NODE_6499_length_743_cov_3.250746_g4797_i0	17	743	+	aph(3'')-Ib	1-727/828	==============.	0/0	87.8	99.72	ncbi	NG_056002.2	aminoglycoside O-phosphotransferase APH(3'')-Ib	STREPTOMYCIN
./SL506232_rnaviral_assembled/soft_filtered_transcripts.fasta	NODE_1978_length_1193_cov_3.754464_g1329_i0	36	1184	-	cepS	1-1149/1149	===============	0/0	100	95.91	ncbi	NG_047629.1	cephalosporin-hydrolyzing class C beta-lactamase CepS	CEPHALOSPORIN
./SL506232_rnaviral_assembled/soft_filtered_transcripts.fasta	NODE_3180_length_950_cov_4.354618_g2319_i0	133	927	-	blaOXA-726	1-795/795	===============	0/0	100	98.24	ncbi	NG_062247.1	OXA-12 family class D beta-lactamase OXA-726	BETA-LACTAM
./SL506020_rnaviral_assembled/soft_filtered_transcripts.fasta	NODE_1458_length_1417_cov_4.892857_g955_i0	470	1261	+	aadA2	1-792/792	===============	0/0	100	100	ncbi	NG_051846.1	ANT(3'')-Ia family aminoglycoside nucleotidyltransferase AadA2	STREPTOMYCIN
./SL506020_rnaviral_assembled/soft_filtered_transcripts.fasta	NODE_7232_length_598_cov_8.200000_g5846_i0	92	598	+	catB3	1-507/633	=============..	0/0	80.09	100	ncbi	NG_047609.1	type B-3 chloramphenicol O-acetyltransferase CatB3	CHLORAMPHENICOL
./SL506314_rnaviral_assembled/soft_filtered_transcripts.fasta	NODE_1076_length_1674_cov_5.417864_g565_i0	963	1517	+	aac(6')-Ib4	1-555/555	===============	0/0	100	100	ncbi	NG_051844.1	aminoglycoside N-acetyltransferase AAC(6')-Ib4	GENTAMICIN
./SL506314_rnaviral_assembled/soft_filtered_transcripts.fasta	NODE_1494_length_1476_cov_6.592302_g805_i0	256	1473	+	msr(D)	1-1218/1464	=============..	0/0	83.2	91.87	ncbi	NG_048005.1	ABC-F type ribosomal protection protein Msr(D)	MACROLIDE
./SL506314_rnaviral_assembled/soft_filtered_transcripts.fasta	NODE_988_length_1726_cov_6.681791_g519_i0	361	819	+	aac(6')-Il	1-459/459	===============	0/0	100	100	ncbi	NG_047303.1	aminoglycoside N-acetyltransferase AAC(6')-Il	AMIKACIN;KANAMYCIN;TOBRAMYCIN
./SL506314_rnaviral_assembled/soft_filtered_transcripts.fasta	NODE_988_length_1726_cov_6.681791_g519_i0	893	1726	+	blaGES-1	1-834/864	===============	0/0	96.53	99.76	ncbi	NG_049111.1	class A extended-spectrum beta-lactamase GES-1	CEPHALOSPORIN
./SL506367_rnaviral_assembled/soft_filtered_transcripts.fasta	NODE_3905_length_828_cov_4.029139_g2680_i0	1	806	+	cfxA5	161-966/966	..=============	0/0	83.44	100	ncbi	NG_047643.1	class A broad-spectrum beta-lactamase CfxA5	BETA-LACTAM
./SL505990_rnaviral_assembled/soft_filtered_transcripts.fasta	NODE_1110_length_1658_cov_5.153943_g781_i0	1	730	+	aph(3'')-Ib	75-804/804	.==============	0/0	90.8	100	ncbi	NG_047413.1	aminoglycoside O-phosphotransferase APH(3'')-Ib	STREPTOMYCIN
./SL505990_rnaviral_assembled/soft_filtered_transcripts.fasta	NODE_1110_length_1658_cov_5.153943_g781_i0	730	1566	+	aph(6)-Id	1-837/837	===============	0/0	100	99.64	ncbi	NG_047464.1	aminoglycoside O-phosphotransferase APH(6)-Id	STREPTOMYCIN
./SL505990_rnaviral_assembled/soft_filtered_transcripts.fasta	NODE_2157_length_1239_cov_3.723842_g1563_i0	334	1185	+	sul1	1-852/852	===============	0/0	100	100	ncbi	NG_048083.1	sulfonamide-resistant dihydropteroate synthase Sul1	SULFONAMIDE
./SL505990_rnaviral_assembled/soft_filtered_transcripts.fasta	NODE_2443_length_1174_cov_4.353315_g1779_i0	63	944	+	bla-A	1-882/882	===============	0/0	100	100	ncbi	NG_047483.1	class A beta-lactamase	BETA-LACTAM
./SL506019_rnaviral_assembled/soft_filtered_transcripts.fasta	NODE_2701_length_927_cov_3.848946_g1756_i0	131	763	-	catB3	1-633/633	===============	0/0	100	100	ncbi	NG_047604.1	type B-3 chloramphenicol O-acetyltransferase CatB3	CHLORAMPHENICOL
./SL506019_rnaviral_assembled/soft_filtered_transcripts.fasta	NODE_2854_length_893_cov_3.545122_g1875_i0	71	893	+	sul1	1-823/840	===============	0/0	97.98	99.88	ncbi	NG_048082.1	sulfonamide-resistant dihydropteroate synthase Sul1	SULFONAMIDE
./SL506019_rnaviral_assembled/soft_filtered_transcripts.fasta	NODE_735_length_1579_cov_4.068393_g439_i0	82	873	-	aadA1	1-792/792	===============	0/0	100	100	ncbi	NG_047326.1	ANT(3'')-Ia family aminoglycoside nucleotidyltransferase AadA1	STREPTOMYCIN
./SL506385_rnaviral_assembled/soft_filtered_transcripts.fasta	NODE_312_length_2367_cov_3.308195_g203_i0	618	1499	+	blaKPC-2	1-882/882	===============	0/0	100	100	ncbi	NG_049253.1	carbapenem-hydrolyzing class A beta-lactamase KPC-2	CARBAPENEM
./SL506385_rnaviral_assembled/soft_filtered_transcripts.fasta	NODE_346_length_2238_cov_8.987529_g227_i0	1295	2176	+	bla-A	1-882/882	===============	0/0	100	100	ncbi	NG_047483.1	class A beta-lactamase	BETA-LACTAM
./SL506385_rnaviral_assembled/soft_filtered_transcripts.fasta	NODE_5310_length_741_cov_2.089820_g3902_i0	1	694	-	aadA15	1-694/792	==============.	0/0	87.63	99.57	ncbi	NG_047338.1	ANT(3'')-Ia family aminoglycoside nucleotidyltransferase AadA15	STREPTOMYCIN
./SL506206_rnaviral_assembled/soft_filtered_transcripts.fasta	NODE_1457_length_1562_cov_4.704500_g843_i0	599	1438	+	sul1	1-840/840	===============	0/0	100	100	ncbi	NG_048082.1	sulfonamide-resistant dihydropteroate synthase Sul1	SULFONAMIDE
./SL506231_rnaviral_assembled/soft_filtered_transcripts.fasta	NODE_1467_length_1244_cov_3.260461_g927_i0	1	720	+	imiS	46-768/768	========/======	2023-01-03	93.75	96.96	ncbi	NG_050415.1	ChpA family subclass B2 metallo-beta-lactamase ImiS	CARBAPENEM
./SL506231_rnaviral_assembled/soft_filtered_transcripts.fasta	NODE_1940_length_1109_cov_3.271236_g1282_i0	59	886	+	blaOXA-2	1-828/828	===============	0/0	100	100	ncbi	NG_049496.1	oxacillin-hydrolyzing class D beta-lactamase OXA-2	BETA-LACTAM
./SL506231_rnaviral_assembled/soft_filtered_transcripts.fasta	NODE_4193_length_746_cov_1.970282_g3189_i0	1	669	-	sul1	1-669/828	=============..	0/0	80.8	100	ncbi	NG_048089.1	sulfonamide-resistant dihydropteroate synthase Sul1	SULFONAMIDE

### Sheet: megares
#FILE	SEQUENCE	START	END	STRAND	GENE	COVERAGE	COVERAGE_MAP	GAPS	%COVERAGE	%IDENTITY	DATABASE	ACCESSION	PRODUCT	RESISTANCE
./SL506358_rnaviral_assembled/soft_filtered_transcripts.fasta	NODE_15635_length_348_cov_0.850909_g13847_i0	49	348	+	QACG	1-300/333	==============.	0/0	90.09	99.67	megares	MEG_5845	Multi-compound:Drug_and_biocide_resistance:Drug_and_biocide_SMR_efflux_pumps:QACG
./SL506233_rnaviral_assembled/soft_filtered_transcripts.fasta	NODE_13931_length_443_cov_1.740541_g12045_i0	15	443	+	LNUC	1-429/495	==============.	0/0	86.67	99.07	megares	MEG_3610	Drugs:MLS:Lincosamide_nucleotidyltransferases:LNUC
./SL506194_rnaviral_assembled/soft_filtered_transcripts.fasta	NODE_24354_length_315_cov_1.491736_g21828_i0	1	302	-	QACF	1-302/333	==============.	0/0	90.69	100	megares	MEG_5838	Multi-compound:Drug_and_biocide_resistance:Drug_and_biocide_SMR_efflux_pumps:QACF
./SL506194_rnaviral_assembled/soft_filtered_transcripts.fasta	NODE_28997_length_267_cov_1.268041_g26471_i0	1	267	+	QACL	2-268/333	=============..	0/0	80.18	99.62	megares	MEG_5851	Multi-compound:Drug_and_biocide_resistance:Drug_and_biocide_SMR_efflux_pumps:QACL
./SL506321_rnaviral_assembled/soft_filtered_transcripts.fasta	NODE_5425_length_395_cov_7.167702_g4730_i0	21	395	+	HNS	1-375/414	==============.	0/0	90.58	88	megares	MEG_3271	Drugs:Multi-drug_resistance:Multi-drug_RND_efflux_pumps:HNS
./WG01-210525-14_B06_rnaviral_assembled/soft_filtered_transcripts.fasta	NODE_14547_length_452_cov_1.794195_g12332_i0	14	346	+	QACF	1-333/333	===============	0/0	100	99.7	megares	MEG_5837	Multi-compound:Drug_and_biocide_resistance:Drug_and_biocide_SMR_efflux_pumps:QACF
./SL505979_rnaviral_assembled/soft_filtered_transcripts.fasta	NODE_9524_length_407_cov_4.703593_g8013_i0	14	346	+	QACF	1-333/333	===============	0/0	100	100	megares	MEG_5838	Multi-compound:Drug_and_biocide_resistance:Drug_and_biocide_SMR_efflux_pumps:QACF
./SL506311_rnaviral_assembled/soft_filtered_transcripts.fasta	NODE_8708_length_343_cov_1.992593_g7949_i0	1	334	-	HNS	1-334/414	=============..	0/0	80.68	91.92	megares	MEG_3271	Drugs:Multi-drug_resistance:Multi-drug_RND_efflux_pumps:HNS
./SL506429_rnaviral_assembled/soft_filtered_transcripts.fasta	NODE_18459_length_273_cov_1.550000_g16885_i0	1	273	+	QACL	3-275/333	=============..	0/0	81.98	100	megares	MEG_5851	Multi-compound:Drug_and_biocide_resistance:Drug_and_biocide_SMR_efflux_pumps:QACL
./SL506400_rnaviral_assembled/soft_filtered_transcripts.fasta	NODE_1623_length_1325_cov_2.101438_g956_i0	1	710	-	APH6	1-710/837	=============..	0/0	84.83	100	megares	MEG_1085	Drugs:Aminoglycosides:Aminoglycoside_O-phosphotransferases:APH6
./SL506400_rnaviral_assembled/soft_filtered_transcripts.fasta	NODE_17190_length_347_cov_3.912409_g15636_i0	2	347	-	HNS	20-365/414	==============.	0/0	83.57	90.75	megares	MEG_3271	Drugs:Multi-drug_resistance:Multi-drug_RND_efflux_pumps:HNS
./SL506400_rnaviral_assembled/soft_filtered_transcripts.fasta	NODE_2963_length_1017_cov_4.420551_g1901_i0	2	754	-	ANT3-DPRIME	27-779/831	===============	0/0	90.61	99.34	megares	MEG_915	Drugs:Aminoglycosides:Aminoglycoside_O-nucleotidyltransferases:ANT3-DPRIME
./SL506400_rnaviral_assembled/soft_filtered_transcripts.fasta	NODE_5133_length_766_cov_3.481962_g3751_i0	1	764	+	OXA	56-819/828	.==============	0/0	92.27	100	megares	MEG_5160	Drugs:betalactams:Class_D_betalactamases:OXA
./SL506400_rnaviral_assembled/soft_filtered_transcripts.fasta	NODE_9666_length_508_cov_1.885057_g8119_i0	168	500	-	QACG	1-333/333	===============	0/0	100	100	megares	MEG_5842	Multi-compound:Drug_and_biocide_resistance:Drug_and_biocide_SMR_efflux_pumps:QACG
./SL506448_rnaviral_assembled/soft_filtered_transcripts.fasta	NODE_152_length_2314_cov_4.726461_g136_i0	75	1451	-	TETL	1-1377/1377	===============	0/0	100	100	megares	MEG_7095	Drugs:Tetracyclines:Tetracycline_resistance_MFS_efflux_pumps:TETL
./SL506448_rnaviral_assembled/soft_filtered_transcripts.fasta	NODE_2601_length_418_cov_5.373913_g2485_i0	9	391	-	HNS	1-383/414	==============.	0/0	92.51	89.82	megares	MEG_3271	Drugs:Multi-drug_resistance:Multi-drug_RND_efflux_pumps:HNS
./SL506448_rnaviral_assembled/soft_filtered_transcripts.fasta	NODE_3038_length_379_cov_4.101307_g2922_i0	1	379	+	HNS	24-402/414	===============	0/0	91.55	99.21	megares	MEG_3271	Drugs:Multi-drug_resistance:Multi-drug_RND_efflux_pumps:HNS
./SL506448_rnaviral_assembled/soft_filtered_transcripts.fasta	NODE_570_length_1184_cov_5.698470_g479_i0	63	1166	+	KPNO	1-1098/1098	========/======	2023-11-30	98.91	81.36	megares	MEG_3516	Multi-compound:Drug_and_biocide_resistance:Drug_and_biocide_SMR_efflux_pumps:KPNO
./WG0A-210622-14_B06_rnaviral_assembled/soft_filtered_transcripts.fasta	NODE_10907_length_374_cov_1.803987_g9524_i0	13	345	+	QACF	1-333/333	===============	0/0	100	100	megares	MEG_5833	Multi-compound:Drug_and_biocide_resistance:Drug_and_biocide_SMR_efflux_pumps:QACF
./SL506046_rnaviral_assembled/soft_filtered_transcripts.fasta	NODE_1262_length_1218_cov_4.113537_g836_i0	1	1218	+	MSRE	221-1438/1476	..=============	0/0	82.52	100	megares	MEG_4075	Drugs:MLS:MLS_resistance_ABC_efflux_pumps:MSRE
./SL506046_rnaviral_assembled/soft_filtered_transcripts.fasta	NODE_14295_length_343_cov_4.459259_g13141_i0	1	343	-	HNS	33-375/414	.=============.	0/0	82.85	90.38	megares	MEG_3271	Drugs:Multi-drug_resistance:Multi-drug_RND_efflux_pumps:HNS
./SL506046_rnaviral_assembled/soft_filtered_transcripts.fasta	NODE_17834_length_304_cov_3.813853_g16680_i0	12	304	+	QACF	1-293/333	==============.	0/0	87.99	100	megares	MEG_5838	Multi-compound:Drug_and_biocide_resistance:Drug_and_biocide_SMR_efflux_pumps:QACF
./SL506269_rnaviral_assembled/soft_filtered_transcripts.fasta	NODE_8634_length_352_cov_2.931900_g7831_i0	1	352	-	HNS	24-375/414	==============.	0/0	85.02	90.62	megares	MEG_3271	Drugs:Multi-drug_resistance:Multi-drug_RND_efflux_pumps:HNS
./WG0L-210601-14_B06_rnaviral_assembled/soft_filtered_transcripts.fasta	NODE_24704_length_323_cov_4.720000_g22614_i0	3	312	-	QACF	1-310/333	==============.	0/0	93.09	100	megares	MEG_5833	Multi-compound:Drug_and_biocide_resistance:Drug_and_biocide_SMR_efflux_pumps:QACF
./WG0L-210601-14_B06_rnaviral_assembled/soft_filtered_transcripts.fasta	NODE_3240_length_1105_cov_2.087209_g2101_i0	41	1008	+	SULI	1-968/968	===============	0/0	100	100	megares	MEG_6615	Drugs:Sulfonamides:Sulfonamide-resistant_dihydropteroate_synthases:SULI
./SL506270_rnaviral_assembled/soft_filtered_transcripts.fasta	NODE_13336_length_334_cov_3.873563_g12055_i0	15	334	+	QACF	1-320/333	===============	0/0	96.1	100	megares	MEG_5838	Multi-compound:Drug_and_biocide_resistance:Drug_and_biocide_SMR_efflux_pumps:QACF
./SL506393_rnaviral_assembled/soft_filtered_transcripts.fasta	NODE_1962_length_993_cov_6.929348_g1243_i0	42	993	-	CFX	15-966/966	===============	0/0	98.55	100	megares	MEG_1692	Drugs:betalactams:Class_A_betalactamases:CFX
./SL506393_rnaviral_assembled/soft_filtered_transcripts.fasta	NODE_7780_length_382_cov_2.226537_g6791_i0	91	382	-	QACF	42-333/333	.==============	0/0	87.69	100	megares	MEG_5833	Multi-compound:Drug_and_biocide_resistance:Drug_and_biocide_SMR_efflux_pumps:QACF
./SL506171_rnaviral_assembled/soft_filtered_transcripts.fasta	NODE_22760_length_321_cov_2.487903_g20582_i0	12	321	+	QACF	1-310/333	==============.	0/0	93.09	100	megares	MEG_5838	Multi-compound:Drug_and_biocide_resistance:Drug_and_biocide_SMR_efflux_pumps:QACF
./SL506048_rnaviral_assembled/soft_filtered_transcripts.fasta	NODE_11553_length_463_cov_3.364103_g10125_i0	71	463	-	HNS	22-414/414	===============	0/0	94.93	90.33	megares	MEG_3271	Drugs:Multi-drug_resistance:Multi-drug_RND_efflux_pumps:HNS
./SL506048_rnaviral_assembled/soft_filtered_transcripts.fasta	NODE_12700_length_438_cov_5.054795_g11271_i0	95	427	-	QACF	1-333/333	===============	0/0	100	100	megares	MEG_5838	Multi-compound:Drug_and_biocide_resistance:Drug_and_biocide_SMR_efflux_pumps:QACF
./SL506048_rnaviral_assembled/soft_filtered_transcripts.fasta	NODE_1951_length_1171_cov_5.657559_g1267_i0	9	976	-	SULI	1-968/968	===============	0/0	100	100	megares	MEG_6615	Drugs:Sulfonamides:Sulfonamide-resistant_dihydropteroate_synthases:SULI
./SL506306_rnaviral_assembled/soft_filtered_transcripts.fasta	NODE_1610_length_1528_cov_9.805498_g1089_i0	118	612	-	LNUC	1-495/495	===============	0/0	100	99.19	megares	MEG_3610	Drugs:MLS:Lincosamide_nucleotidyltransferases:LNUC
./SL506306_rnaviral_assembled/soft_filtered_transcripts.fasta	NODE_1951_length_1382_cov_20.579832_g1342_i0	601	933	-	QACF	1-333/333	===============	0/0	100	100	megares	MEG_5838	Multi-compound:Drug_and_biocide_resistance:Drug_and_biocide_SMR_efflux_pumps:QACF
./SL506306_rnaviral_assembled/soft_filtered_transcripts.fasta	NODE_3341_length_1044_cov_3.856849_g2412_i0	180	1031	+	SULI	1-852/852	===============	0/0	100	100	megares	MEG_6612	Drugs:Sulfonamides:Sulfonamide-resistant_dihydropteroate_synthases:SULI
./SL506049_rnaviral_assembled/soft_filtered_transcripts.fasta	NODE_9292_length_316_cov_3.329218_g8790_i0	1	316	+	MEXB	39-354/384	.=============.	0/0	82.29	85.76	megares	MEG_3902	Multi-compound:Drug_and_biocide_resistance:Drug_and_biocide_RND_efflux_pumps:MEXB
./SL506388_rnaviral_assembled/soft_filtered_transcripts.fasta	NODE_1347_length_1537_cov_5.620219_g787_i0	108	1007	+	MPHE	1-900/900	===============	0/0	100	100	megares	MEG_4043	Drugs:MLS:Macrolide_phosphotransferases:MPHE
./SL506347_rnaviral_assembled/soft_filtered_transcripts.fasta	NODE_3557_length_774_cov_12.606277_g2501_i0	1	451	+	ANT2-DPRIME	84-534/534	..=============	0/0	84.46	100	megares	MEG_736	Drugs:Aminoglycosides:Aminoglycoside_O-nucleotidyltransferases:ANT2-DPRIME
./WR03-210525-14_B06_rnaviral_assembled/soft_filtered_transcripts.fasta	NODE_6109_length_712_cov_2.344288_g4333_i0	1	712	+	APH3-DPRIME	11-722/816	==============.	0/0	87.25	99.58	megares	MEG_1023	Drugs:Aminoglycosides:Aminoglycoside_O-phosphotransferases:APH3-DPRIME
./WG02c-210608-14_B06_rnaviral_assembled/soft_filtered_transcripts.fasta	NODE_3010_length_943_cov_6.848276_g2038_i0	10	810	+	OXA	1-801/801	===============	0/0	100	95.63	megares	MEG_4731	Drugs:betalactams:Class_D_betalactamases:OXA
./WG02c-210608-14_B06_rnaviral_assembled/soft_filtered_transcripts.fasta	NODE_9994_length_498_cov_3.694118_g8367_i0	1	273	+	QACG	61-333/333	..=============	0/0	81.98	100	megares	MEG_5839	Multi-compound:Drug_and_biocide_resistance:Drug_and_biocide_SMR_efflux_pumps:QACG
./SL506040_rnaviral_assembled/soft_filtered_transcripts.fasta	NODE_10304_length_392_cov_2.420063_g9244_i0	25	372	-	QACEDELTA1	1-348/348	===============	0/0	100	100	megares	MEG_5829	Multi-compound:Drug_and_biocide_resistance:Drug_and_biocide_SMR_efflux_pumps:QACEDELTA1
./SL506040_rnaviral_assembled/soft_filtered_transcripts.fasta	NODE_9737_length_406_cov_1.150150_g8677_i0	1	390	-	HNS	1-390/414	===============	0/0	94.2	99.49	megares	MEG_3271	Drugs:Multi-drug_resistance:Multi-drug_RND_efflux_pumps:HNS
./SL506067_rnaviral_assembled/soft_filtered_transcripts.fasta	NODE_16518_length_370_cov_12.727273_g14874_i0	7	370	-	HNS	21-384/414	==============.	0/0	87.92	90.93	megares	MEG_3271	Drugs:Multi-drug_resistance:Multi-drug_RND_efflux_pumps:HNS
./SL506067_rnaviral_assembled/soft_filtered_transcripts.fasta	NODE_18027_length_353_cov_1.114286_g16383_i0	1	352	+	HNS	33-384/414	.=============.	0/0	85.02	91.19	megares	MEG_3271	Drugs:Multi-drug_resistance:Multi-drug_RND_efflux_pumps:HNS
./SL506067_rnaviral_assembled/soft_filtered_transcripts.fasta	NODE_7680_length_608_cov_2.375701_g6112_i0	1	605	+	CRP	29-633/633	===============	0/0	95.58	87.6	megares	MEG_2132	Multi-compound:Drug_and_biocide_resistance:Drug_and_biocide_RND_efflux_regulator:CRP
./SL506067_rnaviral_assembled/soft_filtered_transcripts.fasta	NODE_9637_length_530_cov_3.859956_g8015_i0	1	443	+	EMRR	89-531/531	..=============	0/0	83.43	84.88	megares	MEG_2734	Multi-compound:Drug_and_biocide_resistance:Drug_and_biocide_MFS_efflux_regulator:EMRR
./SL506292_rnaviral_assembled/soft_filtered_transcripts.fasta	NODE_11453_length_416_cov_4.253644_g10345_i0	2	389	-	HNS	1-388/414	===============	0/0	93.72	99.23	megares	MEG_3271	Drugs:Multi-drug_resistance:Multi-drug_RND_efflux_pumps:HNS
./SL506292_rnaviral_assembled/soft_filtered_transcripts.fasta	NODE_16999_length_332_cov_5.077220_g15890_i0	1	320	-	QACF	1-320/333	===============	0/0	96.1	99.69	megares	MEG_5833	Multi-compound:Drug_and_biocide_resistance:Drug_and_biocide_SMR_efflux_pumps:QACF
./SL506447_rnaviral_assembled/soft_filtered_transcripts.fasta	NODE_15002_length_377_cov_3.509868_g13745_i0	35	367	-	QACF	1-333/333	===============	0/0	100	100	megares	MEG_5838	Multi-compound:Drug_and_biocide_resistance:Drug_and_biocide_SMR_efflux_pumps:QACF
./SL506447_rnaviral_assembled/soft_filtered_transcripts.fasta	NODE_3879_length_822_cov_3.917223_g2878_i0	124	822	-	APH3-DPRIME	106-804/804	.==============	0/0	86.94	100	megares	MEG_1045	Drugs:Aminoglycosides:Aminoglycoside_O-phosphotransferases:APH3-DPRIME
./SL506290_rnaviral_assembled/soft_filtered_transcripts.fasta	NODE_19719_length_316_cov_0.962963_g18265_i0	14	316	-	QACEDELTA1	46-348/348	.==============	0/0	87.07	100	megares	MEG_5829	Multi-compound:Drug_and_biocide_resistance:Drug_and_biocide_SMR_efflux_pumps:QACEDELTA1
./SL506290_rnaviral_assembled/soft_filtered_transcripts.fasta	NODE_2349_length_1137_cov_3.546053_g1480_i0	15	905	+	CBLA	1-891/891	===============	0/0	100	99.44	megares	MEG_1636	Drugs:betalactams:Class_A_betalactamases:CBLA
./SL506290_rnaviral_assembled/soft_filtered_transcripts.fasta	NODE_4196_length_859_cov_2.937659_g2936_i0	510	842	-	QACF	1-333/333	===============	0/0	100	99.7	megares	MEG_5838	Multi-compound:Drug_and_biocide_resistance:Drug_and_biocide_SMR_efflux_pumps:QACF
./SL506252_rnaviral_assembled/soft_filtered_transcripts.fasta	NODE_1648_length_1228_cov_3.569697_g1043_i0	92	424	+	QACF	1-333/333	===============	0/0	100	100	megares	MEG_5838	Multi-compound:Drug_and_biocide_resistance:Drug_and_biocide_SMR_efflux_pumps:QACF
./SL506361_rnaviral_assembled/soft_filtered_transcripts.fasta	NODE_9675_length_481_cov_3.333333_g8094_i0	102	434	-	QACF	1-333/333	===============	0/0	100	100	megares	MEG_5838	Multi-compound:Drug_and_biocide_resistance:Drug_and_biocide_SMR_efflux_pumps:QACF
./SL506414_rnaviral_assembled/soft_filtered_transcripts.fasta	NODE_10815_length_362_cov_1.910035_g9174_i0	13	345	+	QACF	1-333/333	===============	0/0	100	100	megares	MEG_5838	Multi-compound:Drug_and_biocide_resistance:Drug_and_biocide_SMR_efflux_pumps:QACF
./WG0Kg-210601-14_B06_rnaviral_assembled/soft_filtered_transcripts.fasta	NODE_2679_length_1124_cov_3.998097_g1667_i0	1	938	-	SULI	1-938/968	===============	0/0	96.9	100	megares	MEG_6615	Drugs:Sulfonamides:Sulfonamide-resistant_dihydropteroate_synthases:SULI
./WG0Kg-210601-14_B06_rnaviral_assembled/soft_filtered_transcripts.fasta	NODE_4272_length_886_cov_3.838868_g2904_i0	170	885	+	APH3-DPRIME	1-716/828	=============..	0/0	86.47	99.86	megares	MEG_1019	Drugs:Aminoglycosides:Aminoglycoside_O-phosphotransferases:APH3-DPRIME
./SL506307_rnaviral_assembled/soft_filtered_transcripts.fasta	NODE_11127_length_443_cov_4.262162_g9927_i0	74	406	-	QACF	1-333/333	===============	0/0	100	100	megares	MEG_5838	Multi-compound:Drug_and_biocide_resistance:Drug_and_biocide_SMR_efflux_pumps:QACF
./SL506307_rnaviral_assembled/soft_filtered_transcripts.fasta	NODE_4559_length_762_cov_1.555878_g3468_i0	2	762	-	MPHG	31-791/885	==============.	0/0	85.99	100	megares	MEG_4045	Drugs:MLS:Macrolide_phosphotransferases:MPHG
./SL506307_rnaviral_assembled/soft_filtered_transcripts.fasta	NODE_5687_length_673_cov_3.008333_g4531_i0	1	673	+	OXA	101-773/828	.==============	0/0	81.28	100	megares	MEG_4730	Drugs:betalactams:Class_D_betalactamases:OXA
./SL506246_rnaviral_assembled/soft_filtered_transcripts.fasta	NODE_14301_length_322_cov_2.240964_g13173_i0	1	311	-	QACF	1-311/333	===============	0/0	93.39	100	megares	MEG_5838	Multi-compound:Drug_and_biocide_resistance:Drug_and_biocide_SMR_efflux_pumps:QACF
./SL506301_rnaviral_assembled/soft_filtered_transcripts.fasta	NODE_286_length_2368_cov_3.565577_g164_i0	14	346	+	QACF	1-333/333	===============	0/0	100	100	megares	MEG_5838	Multi-compound:Drug_and_biocide_resistance:Drug_and_biocide_SMR_efflux_pumps:QACF
./SL506301_rnaviral_assembled/soft_filtered_transcripts.fasta	NODE_5180_length_782_cov_1.578279_g3608_i0	1	782	+	BLAA	57-838/882	===============	0/0	88.66	100	megares	MEG_1240	Drugs:betalactams:Class_A_betalactamases:BLAA
./SL506039_rnaviral_assembled/soft_filtered_transcripts.fasta	NODE_11769_length_409_cov_1.550595_g10449_i0	22	409	-	HNS	27-414/414	===============	0/0	93.72	99.48	megares	MEG_3271	Drugs:Multi-drug_resistance:Multi-drug_RND_efflux_pumps:HNS
./SL506039_rnaviral_assembled/soft_filtered_transcripts.fasta	NODE_12439_length_394_cov_4.165109_g11119_i0	10	393	+	HNS	1-384/414	==============.	0/0	92.75	91.15	megares	MEG_3271	Drugs:Multi-drug_resistance:Multi-drug_RND_efflux_pumps:HNS
./SL506265_rnaviral_assembled/soft_filtered_transcripts.fasta	NODE_1024_length_1092_cov_9.163886_g727_i0	308	940	-	CRP	1-633/633	===============	0/0	100	99.21	megares	MEG_2132	Multi-compound:Drug_and_biocide_resistance:Drug_and_biocide_RND_efflux_regulator:CRP
./SL506265_rnaviral_assembled/soft_filtered_transcripts.fasta	NODE_3571_length_579_cov_6.179842_g3032_i0	27	557	-	EMRR	1-531/531	===============	0/0	100	98.68	megares	MEG_2734	Multi-compound:Drug_and_biocide_resistance:Drug_and_biocide_MFS_efflux_regulator:EMRR
./SL506265_rnaviral_assembled/soft_filtered_transcripts.fasta	NODE_5290_length_457_cov_72.351562_g4743_i0	19	432	-	HNS	1-414/414	===============	0/0	100	99.28	megares	MEG_3271	Drugs:Multi-drug_resistance:Multi-drug_RND_efflux_pumps:HNS
./SL506265_rnaviral_assembled/soft_filtered_transcripts.fasta	NODE_774_length_1219_cov_6.586387_g529_i0	32	901	+	ROBA	1-870/870	===============	0/0	100	97.13	megares	MEG_6082	Multi-compound:Drug_and_biocide_and_metal_resistance:Drug_and_biocide_and_metal_RND_efflux_pumps:ROBA
./SL506265_rnaviral_assembled/soft_filtered_transcripts.fasta	NODE_795_length_1199_cov_95.970693_g548_i0	71	1174	+	KPNO	1-1098/1098	========/======	2023-07-24	99.18	81.67	megares	MEG_3516	Multi-compound:Drug_and_biocide_resistance:Drug_and_biocide_SMR_efflux_pumps:KPNO
./SL506226_rnaviral_assembled/soft_filtered_transcripts.fasta	NODE_2170_length_884_cov_4.663379_g1558_i0	88	582	-	LNUC	1-495/495	===============	0/0	100	99.19	megares	MEG_3610	Drugs:MLS:Lincosamide_nucleotidyltransferases:LNUC
./WR03-210518-14_B06_rnaviral_assembled/soft_filtered_transcripts.fasta	NODE_1373_length_1741_cov_17.576139_g753_i0	214	1563	+	GES	1-1353/1410	========/======	2023-01-03	95.74	99.11	megares	MEG_3129	Drugs:betalactams:Class_A_betalactamases:GES
./SL506035_rnaviral_assembled/soft_filtered_transcripts.fasta	NODE_12490_length_368_cov_4.301695_g11011_i0	11	368	-	HNS	27-384/414	==============.	0/0	86.47	90.78	megares	MEG_3271	Drugs:Multi-drug_resistance:Multi-drug_RND_efflux_pumps:HNS
./SL506190_rnaviral_assembled/soft_filtered_transcripts.fasta	NODE_16699_length_355_cov_1.978723_g15021_i0	22	355	+	HNS	1-334/414	=============..	0/0	80.68	92.22	megares	MEG_3271	Drugs:Multi-drug_resistance:Multi-drug_RND_efflux_pumps:HNS
./SL506190_rnaviral_assembled/soft_filtered_transcripts.fasta	NODE_18562_length_334_cov_1.007663_g16884_i0	39	334	-	QACG	38-333/333	.==============	0/0	88.89	99.66	megares	MEG_5839	Multi-compound:Drug_and_biocide_resistance:Drug_and_biocide_SMR_efflux_pumps:QACG
./SL506395_rnaviral_assembled/soft_filtered_transcripts.fasta	NODE_13551_length_435_cov_5.646409_g11809_i0	6	419	+	HNS	1-414/414	===============	0/0	100	99.28	megares	MEG_3271	Drugs:Multi-drug_resistance:Multi-drug_RND_efflux_pumps:HNS
./SL506395_rnaviral_assembled/soft_filtered_transcripts.fasta	NODE_14546_length_413_cov_3.355882_g12804_i0	4	336	+	QACF	1-333/333	===============	0/0	100	99.7	megares	MEG_5833	Multi-compound:Drug_and_biocide_resistance:Drug_and_biocide_SMR_efflux_pumps:QACF
./SL506395_rnaviral_assembled/soft_filtered_transcripts.fasta	NODE_16079_length_384_cov_3.180064_g14336_i0	7	369	-	HNS	1-363/414	==============.	0/0	87.68	91.46	megares	MEG_3271	Drugs:Multi-drug_resistance:Multi-drug_RND_efflux_pumps:HNS
./SL506395_rnaviral_assembled/soft_filtered_transcripts.fasta	NODE_17565_length_364_cov_1.171821_g15822_i0	2	364	-	HNS	27-389/414	===============	0/0	87.68	87.88	megares	MEG_3271	Drugs:Multi-drug_resistance:Multi-drug_RND_efflux_pumps:HNS
./SL506395_rnaviral_assembled/soft_filtered_transcripts.fasta	NODE_22281_length_314_cov_0.954357_g20538_i0	1	314	-	MARA	28-341/384	.=============.	0/0	81.77	99.05	megares	MEG_3661	Multi-compound:Drug_and_biocide_resistance:Drug_and_biocide_RND_efflux_regulator:MARA
./SL506395_rnaviral_assembled/soft_filtered_transcripts.fasta	NODE_7177_length_666_cov_1.784148_g5514_i0	143	475	+	QACL	1-333/333	===============	0/0	100	97.6	megares	MEG_5852	Multi-compound:Drug_and_biocide_resistance:Drug_and_biocide_SMR_efflux_pumps:QACL
./SL506395_rnaviral_assembled/soft_filtered_transcripts.fasta	NODE_951_length_1883_cov_4.864088_g530_i0	512	1808	+	GES	1-1300/1410	========/=====.	2023-01-03	91.99	99.23	megares	MEG_3129	Drugs:betalactams:Class_A_betalactamases:GES
./SL506421_rnaviral_assembled/soft_filtered_transcripts.fasta	NODE_1401_length_1137_cov_4.462406_g904_i0	63	1130	+	KPNO	1-1053/1098	========/======	2023-02-21	95.63	81.05	megares	MEG_3516	Multi-compound:Drug_and_biocide_resistance:Drug_and_biocide_SMR_efflux_pumps:KPNO
./SL506421_rnaviral_assembled/soft_filtered_transcripts.fasta	NODE_5223_length_533_cov_1.373913_g4417_i0	6	338	+	QACF	1-333/333	===============	0/0	100	99.7	megares	MEG_5833	Multi-compound:Drug_and_biocide_resistance:Drug_and_biocide_SMR_efflux_pumps:QACF
./SL506421_rnaviral_assembled/soft_filtered_transcripts.fasta	NODE_7975_length_407_cov_2.808383_g7164_i0	1	388	+	HNS	27-414/414	===============	0/0	93.72	99.48	megares	MEG_3271	Drugs:Multi-drug_resistance:Multi-drug_RND_efflux_pumps:HNS
./SL506256_rnaviral_assembled/soft_filtered_transcripts.fasta	NODE_1634_length_1314_cov_4.010475_g1005_i0	1	761	+	CPHA	5-765/765	===============	0/0	99.48	94.61	megares	MEG_2106	Drugs:betalactams:Class_B_betalactamases:CPHA
./SL506256_rnaviral_assembled/soft_filtered_transcripts.fasta	NODE_1767_length_1257_cov_4.628378_g1105_i0	1	1143	+	MOX	10-1152/1152	===============	0/0	99.22	98.51	megares	MEG_4013	Drugs:betalactams:Class_C_betalactamases:MOX
./SL506256_rnaviral_assembled/soft_filtered_transcripts.fasta	NODE_3837_length_851_cov_3.455013_g2812_i0	57	851	-	OXA	1-795/795	===============	0/0	100	100	megares	MEG_4601	Drugs:betalactams:Class_D_betalactamases:OXA
./SL506256_rnaviral_assembled/soft_filtered_transcripts.fasta	NODE_4012_length_826_cov_6.144754_g2968_i0	25	819	+	OXA	1-795/795	===============	0/0	100	98.87	megares	MEG_4734	Drugs:betalactams:Class_D_betalactamases:OXA
./SL506256_rnaviral_assembled/soft_filtered_transcripts.fasta	NODE_9529_length_427_cov_1.980226_g8368_i0	1	426	-	EMRR	43-468/531	.=============.	0/0	80.23	82.63	megares	MEG_2734	Multi-compound:Drug_and_biocide_resistance:Drug_and_biocide_MFS_efflux_regulator:EMRR
./WGOK-210403C_B06_rnaviral_assembled/soft_filtered_transcripts.fasta	NODE_17_length_5777_cov_9.025245_g13_i0	1446	4558	-	MEXB	1-3119/3141	========/======	2023-09-14	98.98	82.48	megares	MEG_3903	Multi-compound:Drug_and_biocide_resistance:Drug_and_biocide_RND_efflux_pumps:MEXB
./WGOK-210403C_B06_rnaviral_assembled/soft_filtered_transcripts.fasta	NODE_2307_length_1058_cov_7.038579_g1624_i0	22	989	-	SULI	1-968/968	===============	0/0	100	100	megares	MEG_6615	Drugs:Sulfonamides:Sulfonamide-resistant_dihydropteroate_synthases:SULI
./WGOK-210403C_B06_rnaviral_assembled/soft_filtered_transcripts.fasta	NODE_4155_length_755_cov_3.370968_g3175_i0	1	722	+	APH3-DPRIME	83-804/804	.==============	0/0	89.8	99.86	megares	MEG_1045	Drugs:Aminoglycosides:Aminoglycoside_O-phosphotransferases:APH3-DPRIME
./SL506258_rnaviral_assembled/soft_filtered_transcripts.fasta	NODE_1529_length_1172_cov_7.599636_g975_i0	25	1116	-	KPNO	1-1098/1098	========/======	2023-02-06	99.45	95.36	megares	MEG_3516	Multi-compound:Drug_and_biocide_resistance:Drug_and_biocide_SMR_efflux_pumps:KPNO
./SL506258_rnaviral_assembled/soft_filtered_transcripts.fasta	NODE_404_length_1903_cov_22.035519_g228_i0	685	1650	-	KPC	1-966/966	===============	0/0	100	100	megares	MEG_3507	Drugs:betalactams:Class_A_betalactamases:KPC
./SL506258_rnaviral_assembled/soft_filtered_transcripts.fasta	NODE_6357_length_490_cov_8.311751_g5380_i0	1	490	+	ANT2-DPRIME	16-505/534	===============	0/0	91.76	99.39	megares	MEG_751	Drugs:Aminoglycosides:Aminoglycoside_O-nucleotidyltransferases:ANT2-DPRIME
./SL506258_rnaviral_assembled/soft_filtered_transcripts.fasta	NODE_7797_length_420_cov_4.244957_g6819_i0	28	416	+	HNS	1-389/414	===============	0/0	93.96	86.38	megares	MEG_3271	Drugs:Multi-drug_resistance:Multi-drug_RND_efflux_pumps:HNS
./SL506220_rnaviral_assembled/soft_filtered_transcripts.fasta	NODE_22444_length_300_cov_1.766520_g20535_i0	25	300	-	QACK	47-322/333	..=============	0/0	82.88	98.91	megares	MEG_5850	Multi-compound:Drug_and_biocide_resistance:Drug_and_biocide_SMR_efflux_pumps:QACK
./SL506213_rnaviral_assembled/soft_filtered_transcripts.fasta	NODE_317_length_1947_cov_8.148879_g154_i0	26	1943	+	TETW	1-1914/1920	========/======	2023-01-04	99.69	99.74	megares	MEG_7217	Drugs:Tetracyclines:Tetracycline_resistance_ribosomal_protection_proteins:TETW
./SL506213_rnaviral_assembled/soft_filtered_transcripts.fasta	NODE_493_length_1659_cov_21.131778_g264_i0	83	577	-	LNUC	1-495/495	===============	0/0	100	99.19	megares	MEG_3610	Drugs:MLS:Lincosamide_nucleotidyltransferases:LNUC
./SL505980_rnaviral_assembled/soft_filtered_transcripts.fasta	NODE_11763_length_478_cov_1.888889_g10248_i0	1	474	+	EMRR	58-531/531	.==============	0/0	89.27	98.94	megares	MEG_2734	Multi-compound:Drug_and_biocide_resistance:Drug_and_biocide_MFS_efflux_regulator:EMRR
./SL505980_rnaviral_assembled/soft_filtered_transcripts.fasta	NODE_12760_length_454_cov_20.950131_g11243_i0	17	430	+	HNS	1-414/414	===============	0/0	100	99.52	megares	MEG_3271	Drugs:Multi-drug_resistance:Multi-drug_RND_efflux_pumps:HNS
./SL505980_rnaviral_assembled/soft_filtered_transcripts.fasta	NODE_18229_length_358_cov_1.814035_g16710_i0	26	358	-	QACK	1-333/333	===============	0/0	100	99.1	megares	MEG_5850	Multi-compound:Drug_and_biocide_resistance:Drug_and_biocide_SMR_efflux_pumps:QACK
./SL505980_rnaviral_assembled/soft_filtered_transcripts.fasta	NODE_3590_length_998_cov_3.633514_g2512_i0	12	344	+	QACF	1-333/333	===============	0/0	100	100	megares	MEG_5833	Multi-compound:Drug_and_biocide_resistance:Drug_and_biocide_SMR_efflux_pumps:QACF
./SL505980_rnaviral_assembled/soft_filtered_transcripts.fasta	NODE_4432_length_893_cov_2.874390_g3190_i0	121	893	+	APH6	1-773/837	==============.	0/0	92.35	100	megares	MEG_1086	Drugs:Aminoglycosides:Aminoglycoside_O-phosphotransferases:APH6
./SL506445_rnaviral_assembled/soft_filtered_transcripts.fasta	NODE_2095_length_1266_cov_13.383906_g1281_i0	13	1266	-	GES	97-1353/1410	========/======	2023-01-03	88.94	99.2	megares	MEG_3129	Drugs:betalactams:Class_A_betalactamases:GES
./SL506445_rnaviral_assembled/soft_filtered_transcripts.fasta	NODE_259_length_2191_cov_3.167139_g171_i0	704	1519	+	APH3-PRIME	1-816/816	===============	0/0	100	100	megares	MEG_1079	Drugs:Aminoglycosides:Aminoglycoside_O-phosphotransferases:APH3-PRIME
./SL506445_rnaviral_assembled/soft_filtered_transcripts.fasta	NODE_2954_length_1105_cov_6.875969_g1869_i0	146	1003	+	RSA	1-858/858	===============	0/0	100	99.77	megares	MEG_6149	Drugs:betalactams:Class_A_betalactamases:RSA
./SL506445_rnaviral_assembled/soft_filtered_transcripts.fasta	NODE_3333_length_1043_cov_4.728866_g2131_i0	78	1043	+	SULI	1-966/968	===============	0/0	99.79	100	megares	MEG_6615	Drugs:Sulfonamides:Sulfonamide-resistant_dihydropteroate_synthases:SULI
./SL506445_rnaviral_assembled/soft_filtered_transcripts.fasta	NODE_5818_length_769_cov_3.590517_g4148_i0	116	769	-	QNRS	3-657/657	========/======	2023-01-01	99.54	99.85	megares	MEG_6021	Drugs:Fluoroquinolones:Quinolone_resistance_protein_Qnr:QNRS
./SL506445_rnaviral_assembled/soft_filtered_transcripts.fasta	NODE_8728_length_586_cov_2.311891_g6891_i0	1	434	-	LNUC	1-434/495	==============.	0/0	87.68	99.08	megares	MEG_3610	Drugs:MLS:Lincosamide_nucleotidyltransferases:LNUC
./SL506273_rnaviral_assembled/soft_filtered_transcripts.fasta	NODE_22143_length_322_cov_1.650602_g20144_i0	13	322	+	QACF	1-310/333	==============.	0/0	93.09	100	megares	MEG_5838	Multi-compound:Drug_and_biocide_resistance:Drug_and_biocide_SMR_efflux_pumps:QACF
./SL506432_rnaviral_assembled/soft_filtered_transcripts.fasta	NODE_12490_length_385_cov_8.935897_g11336_i0	1	383	+	HNS	6-388/414	===============	0/0	92.51	98.96	megares	MEG_3271	Drugs:Multi-drug_resistance:Multi-drug_RND_efflux_pumps:HNS
./SL506234_rnaviral_assembled/soft_filtered_transcripts.fasta	NODE_19926_length_336_cov_1.779468_g17623_i0	14	336	+	QACF	1-323/333	===============	0/0	97	100	megares	MEG_5838	Multi-compound:Drug_and_biocide_resistance:Drug_and_biocide_SMR_efflux_pumps:QACF
./SL506234_rnaviral_assembled/soft_filtered_transcripts.fasta	NODE_21828_length_310_cov_2.345992_g19525_i0	13	310	+	QACEDELTA1	1-298/348	=============..	0/0	85.63	100	megares	MEG_5829	Multi-compound:Drug_and_biocide_resistance:Drug_and_biocide_SMR_efflux_pumps:QACEDELTA1
./SL506234_rnaviral_assembled/soft_filtered_transcripts.fasta	NODE_4089_length_1012_cov_3.533546_g2501_i0	243	1012	+	ANT3-DPRIME	1-770/846	==============.	0/0	91.02	100	megares	MEG_816	Drugs:Aminoglycosides:Aminoglycoside_O-nucleotidyltransferases:ANT3-DPRIME
./SL506234_rnaviral_assembled/soft_filtered_transcripts.fasta	NODE_7661_length_701_cov_14.982484_g5512_i0	227	700	-	ANT2-DPRIME	61-534/534	.==============	0/0	88.76	99.37	megares	MEG_743	Drugs:Aminoglycosides:Aminoglycoside_O-nucleotidyltransferases:ANT2-DPRIME
./SL506438_rnaviral_assembled/soft_filtered_transcripts.fasta	NODE_1868_length_1417_cov_7.483631_g1083_i0	324	656	+	QACL	1-333/333	===============	0/0	100	97.6	megares	MEG_5852	Multi-compound:Drug_and_biocide_resistance:Drug_and_biocide_SMR_efflux_pumps:QACL
./SL506438_rnaviral_assembled/soft_filtered_transcripts.fasta	NODE_297_length_2251_cov_4.668044_g202_i0	766	1733	-	SULI	1-968/968	===============	0/0	100	100	megares	MEG_6615	Drugs:Sulfonamides:Sulfonamide-resistant_dihydropteroate_synthases:SULI
./SL506438_rnaviral_assembled/soft_filtered_transcripts.fasta	NODE_3094_length_1125_cov_2.966730_g1912_i0	22	987	-	KPC	1-966/966	===============	0/0	100	100	megares	MEG_3507	Drugs:betalactams:Class_A_betalactamases:KPC
./SL506438_rnaviral_assembled/soft_filtered_transcripts.fasta	NODE_3416_length_1081_cov_3.636905_g2155_i0	10	837	+	APH3-DPRIME	1-828/828	===============	0/0	100	99.88	megares	MEG_1019	Drugs:Aminoglycosides:Aminoglycoside_O-phosphotransferases:APH3-DPRIME
./SL506191_rnaviral_assembled/soft_filtered_transcripts.fasta	NODE_10051_length_382_cov_6.711974_g9023_i0	10	382	+	HNS	1-373/414	==============.	0/0	90.1	86.59	megares	MEG_3271	Drugs:Multi-drug_resistance:Multi-drug_RND_efflux_pumps:HNS
./SL506191_rnaviral_assembled/soft_filtered_transcripts.fasta	NODE_10907_length_364_cov_2.391753_g9879_i0	1	364	+	ARR	10-373/453	=============..	0/0	80.35	99.72	megares	MEG_1129	Drugs:Rifampin:Rifampin_ADP-ribosyltransferase_Arr:ARR
./SL506191_rnaviral_assembled/soft_filtered_transcripts.fasta	NODE_11841_length_346_cov_2.366300_g10813_i0	4	336	+	QACF	1-333/333	===============	0/0	100	99.7	megares	MEG_5838	Multi-compound:Drug_and_biocide_resistance:Drug_and_biocide_SMR_efflux_pumps:QACF
./SL506191_rnaviral_assembled/soft_filtered_transcripts.fasta	NODE_133_length_2398_cov_42.926452_g73_i0	548	1513	-	KPC	1-966/966	===============	0/0	100	100	megares	MEG_3507	Drugs:betalactams:Class_A_betalactamases:KPC
./SL506191_rnaviral_assembled/soft_filtered_transcripts.fasta	NODE_174_length_2245_cov_4.767956_g98_i0	1	777	-	APH6	1-777/837	==============.	0/0	92.83	100	megares	MEG_1096	Drugs:Aminoglycosides:Aminoglycoside_O-phosphotransferases:APH6
./SL506191_rnaviral_assembled/soft_filtered_transcripts.fasta	NODE_174_length_2245_cov_4.767956_g98_i0	777	1604	-	APH3-DPRIME	1-828/828	===============	0/0	100	99.88	megares	MEG_1019	Drugs:Aminoglycosides:Aminoglycoside_O-phosphotransferases:APH3-DPRIME
./SL506191_rnaviral_assembled/soft_filtered_transcripts.fasta	NODE_2088_length_995_cov_2.408894_g1416_i0	1	994	+	KPNO	41-1040/1098	========/======	2023-02-06	90.53	94.7	megares	MEG_3516	Multi-compound:Drug_and_biocide_resistance:Drug_and_biocide_SMR_efflux_pumps:KPNO
./SL506191_rnaviral_assembled/soft_filtered_transcripts.fasta	NODE_2659_length_885_cov_3.263547_g1888_i0	1	846	+	AAC3	16-861/861	===============	0/0	98.26	100	megares	MEG_64	Drugs:Aminoglycosides:Aminoglycoside_N-acetyltransferases:AAC3
./SL506191_rnaviral_assembled/soft_filtered_transcripts.fasta	NODE_36_length_3130_cov_8.455348_g28_i0	1565	1897	+	QACL	1-333/333	===============	0/0	100	100	megares	MEG_5851	Multi-compound:Drug_and_biocide_resistance:Drug_and_biocide_SMR_efflux_pumps:QACL
./SL506191_rnaviral_assembled/soft_filtered_transcripts.fasta	NODE_538_length_1751_cov_11.876639_g318_i0	228	1195	+	SULI	1-968/968	===============	0/0	100	100	megares	MEG_6615	Drugs:Sulfonamides:Sulfonamide-resistant_dihydropteroate_synthases:SULI
./SL506191_rnaviral_assembled/soft_filtered_transcripts.fasta	NODE_81_length_2776_cov_11.511654_g28_i1	784	1464	-	ANT2-DPRIME	1-681/681	===============	0/0	100	100	megares	MEG_757	Drugs:Aminoglycosides:Aminoglycoside_O-nucleotidyltransferases:ANT2-DPRIME
./SL506191_rnaviral_assembled/soft_filtered_transcripts.fasta	NODE_85_length_2709_cov_7.593323_g51_i0	1169	1764	+	AAC6-PRIME	1-596/596	===============	0/0	100	100	megares	MEG_362	Drugs:Aminoglycosides:Aminoglycoside_N-acetyltransferases:AAC6-PRIME
./SL506335_rnaviral_assembled/soft_filtered_transcripts.fasta	NODE_7971_length_713_cov_2.846875_g6117_i0	327	659	-	QACF	1-333/333	===============	0/0	100	100	megares	MEG_5838	Multi-compound:Drug_and_biocide_resistance:Drug_and_biocide_SMR_efflux_pumps:QACF
./SL506245_rnaviral_assembled/soft_filtered_transcripts.fasta	NODE_4546_length_770_cov_4.338594_g3364_i0	429	770	-	QACEDELTA1	7-348/348	===============	0/0	98.28	100	megares	MEG_5829	Multi-compound:Drug_and_biocide_resistance:Drug_and_biocide_SMR_efflux_pumps:QACEDELTA1
./SL506245_rnaviral_assembled/soft_filtered_transcripts.fasta	NODE_6172_length_653_cov_2.463793_g4823_i0	47	379	+	QACF	1-333/333	===============	0/0	100	100	megares	MEG_5838	Multi-compound:Drug_and_biocide_resistance:Drug_and_biocide_SMR_efflux_pumps:QACF
./SL506293_rnaviral_assembled/soft_filtered_transcripts.fasta	NODE_1787_length_690_cov_6.408428_g1696_i0	55	690	-	ANT4-PRIME	127-762/762	..=============	0/0	83.46	100	megares	MEG_983	Drugs:Aminoglycosides:Aminoglycoside_O-nucleotidyltransferases:ANT4-PRIME
./SL506293_rnaviral_assembled/soft_filtered_transcripts.fasta	NODE_2162_length_595_cov_0.913793_g2071_i0	174	529	-	MARA	1-356/390	==============.	0/0	91.28	89.33	megares	MEG_3662	Multi-compound:Drug_and_biocide_resistance:Drug_and_biocide_RND_efflux_regulator:MARA
./SL506293_rnaviral_assembled/soft_filtered_transcripts.fasta	NODE_3626_length_408_cov_6.480597_g3533_i0	6	388	-	HNS	1-383/414	==============.	0/0	92.51	89.82	megares	MEG_3271	Drugs:Multi-drug_resistance:Multi-drug_RND_efflux_pumps:HNS
./SL506293_rnaviral_assembled/soft_filtered_transcripts.fasta	NODE_404_length_1708_cov_8.201835_g365_i0	243	1619	+	TETL	1-1377/1377	===============	0/0	100	100	megares	MEG_7095	Drugs:Tetracyclines:Tetracycline_resistance_MFS_efflux_pumps:TETL
./SL506293_rnaviral_assembled/soft_filtered_transcripts.fasta	NODE_817_length_1167_cov_6.612431_g751_i0	66	1150	+	KPNO	1-1079/1098	========/======	2023-11-30	97.18	81.13	megares	MEG_3516	Multi-compound:Drug_and_biocide_resistance:Drug_and_biocide_SMR_efflux_pumps:KPNO
./SL506070_rnaviral_assembled/soft_filtered_transcripts.fasta	NODE_3650_length_885_cov_3.384236_g2583_i0	605	885	-	QACEDELTA1	68-348/348	..=============	0/0	80.75	100	megares	MEG_5829	Multi-compound:Drug_and_biocide_resistance:Drug_and_biocide_SMR_efflux_pumps:QACEDELTA1
./SL506070_rnaviral_assembled/soft_filtered_transcripts.fasta	NODE_9517_length_512_cov_7.678815_g8017_i0	72	485	-	HNS	1-414/414	===============	0/0	100	90.82	megares	MEG_3271	Drugs:Multi-drug_resistance:Multi-drug_RND_efflux_pumps:HNS
./WG02g-210622-14_B06_rnaviral_assembled/soft_filtered_transcripts.fasta	NODE_10257_length_491_cov_2.184211_g8810_i0	208	491	-	QACG	50-333/333	..=============	0/0	85.29	100	megares	MEG_5839	Multi-compound:Drug_and_biocide_resistance:Drug_and_biocide_SMR_efflux_pumps:QACG
./WG02g-210622-14_B06_rnaviral_assembled/soft_filtered_transcripts.fasta	NODE_11843_length_448_cov_2.008000_g10396_i0	114	446	-	QACF	1-333/333	===============	0/0	100	100	megares	MEG_5838	Multi-compound:Drug_and_biocide_resistance:Drug_and_biocide_SMR_efflux_pumps:QACF
./WM08-210525-14_B06_rnaviral_assembled/soft_filtered_transcripts.fasta	NODE_10305_length_566_cov_2.298174_g8595_i0	90	422	-	QACL	1-333/333	===============	0/0	100	100	megares	MEG_5851	Multi-compound:Drug_and_biocide_resistance:Drug_and_biocide_SMR_efflux_pumps:QACL
./WM08-210525-14_B06_rnaviral_assembled/soft_filtered_transcripts.fasta	NODE_1137_length_1769_cov_7.239976_g682_i0	668	1635	-	SULI	1-968/968	===============	0/0	100	100	megares	MEG_6615	Drugs:Sulfonamides:Sulfonamide-resistant_dihydropteroate_synthases:SULI
./WM08-210525-14_B06_rnaviral_assembled/soft_filtered_transcripts.fasta	NODE_12031_length_514_cov_2.072562_g10304_i0	174	506	+	QACF	1-333/333	===============	0/0	100	100	megares	MEG_5838	Multi-compound:Drug_and_biocide_resistance:Drug_and_biocide_SMR_efflux_pumps:QACF
./WM08-210525-14_B06_rnaviral_assembled/soft_filtered_transcripts.fasta	NODE_141_length_2886_cov_7.938144_g98_i0	98	1447	-	GES	1-1353/1410	========/======	2023-01-03	95.74	98.67	megares	MEG_3129	Drugs:betalactams:Class_A_betalactamases:GES
./WM08-210525-14_B06_rnaviral_assembled/soft_filtered_transcripts.fasta	NODE_14631_length_449_cov_4.821809_g12891_i0	3	416	+	HNS	1-414/414	===============	0/0	100	99.52	megares	MEG_3271	Drugs:Multi-drug_resistance:Multi-drug_RND_efflux_pumps:HNS
./WM08-210525-14_B06_rnaviral_assembled/soft_filtered_transcripts.fasta	NODE_18751_length_378_cov_1.754098_g17010_i0	1	273	+	QACG	61-333/333	..=============	0/0	81.98	100	megares	MEG_5839	Multi-compound:Drug_and_biocide_resistance:Drug_and_biocide_SMR_efflux_pumps:QACG
./WM08-210525-14_B06_rnaviral_assembled/soft_filtered_transcripts.fasta	NODE_250_length_2490_cov_6.576334_g98_i1	1628	2308	+	ANT2-DPRIME	1-681/681	===============	0/0	100	100	megares	MEG_757	Drugs:Aminoglycosides:Aminoglycoside_O-nucleotidyltransferases:ANT2-DPRIME
./WM08-210525-14_B06_rnaviral_assembled/soft_filtered_transcripts.fasta	NODE_263_length_2448_cov_9.171789_g171_i0	1015	1610	+	AAC6-PRIME	1-596/596	===============	0/0	100	100	megares	MEG_362	Drugs:Aminoglycosides:Aminoglycoside_N-acetyltransferases:AAC6-PRIME
./WM08-210525-14_B06_rnaviral_assembled/soft_filtered_transcripts.fasta	NODE_311_length_2311_cov_14.723861_g199_i0	131	913	+	NPS	1-783/783	===============	0/0	100	99.75	megares	MEG_4216	Drugs:betalactams:Class_D_betalactamases:NPS
./WM08-210525-14_B06_rnaviral_assembled/soft_filtered_transcripts.fasta	NODE_3275_length_1078_cov_6.649751_g2179_i0	1	820	+	OXA	7-826/828	===============	0/0	99.03	89.51	megares	MEG_5172	Drugs:betalactams:Class_D_betalactamases:OXA
./WM08-210525-14_B06_rnaviral_assembled/soft_filtered_transcripts.fasta	NODE_341_length_2236_cov_34.342580_g219_i0	201	1166	+	KPC	1-966/966	===============	0/0	100	100	megares	MEG_3507	Drugs:betalactams:Class_A_betalactamases:KPC
./WM08-210525-14_B06_rnaviral_assembled/soft_filtered_transcripts.fasta	NODE_3624_length_1021_cov_3.799578_g2437_i0	1	985	-	KPNO	1-979/1098	========/=====.	2023-04-18	88.62	93.95	megares	MEG_3516	Multi-compound:Drug_and_biocide_resistance:Drug_and_biocide_SMR_efflux_pumps:KPNO
./WM08-210525-14_B06_rnaviral_assembled/soft_filtered_transcripts.fasta	NODE_5367_length_851_cov_1.794344_g3918_i0	27	851	-	APH6	13-837/837	===============	0/0	98.57	100	megares	MEG_1086	Drugs:Aminoglycosides:Aminoglycoside_O-phosphotransferases:APH6
./SL506336_rnaviral_assembled/soft_filtered_transcripts.fasta	NODE_10798_length_451_cov_4.994709_g9177_i0	21	434	+	HNS	1-414/414	===============	0/0	100	99.28	megares	MEG_3271	Drugs:Multi-drug_resistance:Multi-drug_RND_efflux_pumps:HNS
./SL506336_rnaviral_assembled/soft_filtered_transcripts.fasta	NODE_2268_length_1251_cov_3.593379_g1329_i0	858	1190	-	QACF	1-333/333	===============	0/0	100	100	megares	MEG_5838	Multi-compound:Drug_and_biocide_resistance:Drug_and_biocide_SMR_efflux_pumps:QACF
./SL506336_rnaviral_assembled/soft_filtered_transcripts.fasta	NODE_3106_length_1080_cov_8.561072_g1956_i0	1	979	-	CFX	1-980/996	========/======	2023-01-01	98.29	99.29	megares	MEG_1695	Drugs:betalactams:Class_A_betalactamases:CFX
./SL506336_rnaviral_assembled/soft_filtered_transcripts.fasta	NODE_6837_length_620_cov_1.561243_g5246_i0	1	620	-	CPXAR	63-682/699	.==============	0/0	88.7	97.9	megares	MEG_2118	Multi-compound:Drug_and_biocide_resistance:Drug_and_biocide_RND_efflux_regulator:CPXAR
./SL506000_rnaviral_assembled/soft_filtered_transcripts.fasta	NODE_14112_length_322_cov_4.044177_g12786_i0	4	322	-	QACF	15-333/333	===============	0/0	95.8	100	megares	MEG_5833	Multi-compound:Drug_and_biocide_resistance:Drug_and_biocide_SMR_efflux_pumps:QACF
./SL506000_rnaviral_assembled/soft_filtered_transcripts.fasta	NODE_2585_length_925_cov_4.127934_g1642_i0	159	925	+	ANT3-DPRIME	27-793/831	===============	0/0	92.3	99.35	megares	MEG_915	Drugs:Aminoglycosides:Aminoglycoside_O-nucleotidyltransferases:ANT3-DPRIME
./SL506303_rnaviral_assembled/soft_filtered_transcripts.fasta	NODE_14980_length_412_cov_3.483776_g13394_i0	9	392	-	HNS	1-384/414	==============.	0/0	92.75	91.41	megares	MEG_3271	Drugs:Multi-drug_resistance:Multi-drug_RND_efflux_pumps:HNS
./SL506303_rnaviral_assembled/soft_filtered_transcripts.fasta	NODE_15095_length_410_cov_2.347181_g13509_i0	20	410	-	HNS	24-414/414	===============	0/0	94.44	99.49	megares	MEG_3271	Drugs:Multi-drug_resistance:Multi-drug_RND_efflux_pumps:HNS
./SL506303_rnaviral_assembled/soft_filtered_transcripts.fasta	NODE_15351_length_405_cov_3.695783_g13765_i0	81	405	+	QACF	1-325/333	===============	0/0	97.6	99.39	megares	MEG_5838	Multi-compound:Drug_and_biocide_resistance:Drug_and_biocide_SMR_efflux_pumps:QACF
./SL506303_rnaviral_assembled/soft_filtered_transcripts.fasta	NODE_16400_length_388_cov_8.066667_g14813_i0	1	379	-	HNS	1-379/414	==============.	0/0	91.55	85.49	megares	MEG_3271	Drugs:Multi-drug_resistance:Multi-drug_RND_efflux_pumps:HNS
./SL506303_rnaviral_assembled/soft_filtered_transcripts.fasta	NODE_17282_length_375_cov_0.996689_g15695_i0	9	375	-	HNS	48-414/414	.==============	0/0	88.65	87.47	megares	MEG_3271	Drugs:Multi-drug_resistance:Multi-drug_RND_efflux_pumps:HNS
./SL506303_rnaviral_assembled/soft_filtered_transcripts.fasta	NODE_2511_length_1166_cov_9.993596_g1670_i0	15	1106	-	KPNO	1-1098/1098	========/======	2023-08-14	99.09	81.67	megares	MEG_3516	Multi-compound:Drug_and_biocide_resistance:Drug_and_biocide_SMR_efflux_pumps:KPNO
./SL506303_rnaviral_assembled/soft_filtered_transcripts.fasta	NODE_4187_length_912_cov_4.749702_g2970_i0	234	912	-	CPXAR	21-699/699	===============	0/0	97.14	85.71	megares	MEG_2116	Multi-compound:Drug_and_biocide_resistance:Drug_and_biocide_RND_efflux_regulator:CPXAR
./SL506303_rnaviral_assembled/soft_filtered_transcripts.fasta	NODE_5793_length_751_cov_2.669617_g4354_i0	99	629	-	EMRR	1-531/531	===============	0/0	100	83.24	megares	MEG_2734	Multi-compound:Drug_and_biocide_resistance:Drug_and_biocide_MFS_efflux_regulator:EMRR
./SL506015_rnaviral_assembled/soft_filtered_transcripts.fasta	NODE_16679_length_351_cov_5.244604_g14839_i0	1	351	-	HNS	21-370/414	========/=====.	2023-01-01	84.54	90.31	megares	MEG_3271	Drugs:Multi-drug_resistance:Multi-drug_RND_efflux_pumps:HNS
./SL506015_rnaviral_assembled/soft_filtered_transcripts.fasta	NODE_1730_length_1246_cov_3.520887_g954_i0	425	1216	+	ANT3-DPRIME	1-792/792	===============	0/0	100	99.24	megares	MEG_942	Drugs:Aminoglycosides:Aminoglycoside_O-nucleotidyltransferases:ANT3-DPRIME
./SL506015_rnaviral_assembled/soft_filtered_transcripts.fasta	NODE_3145_length_976_cov_7.341085_g538_i1	1	963	+	SULI	6-968/968	===============	0/0	99.48	100	megares	MEG_6615	Drugs:Sulfonamides:Sulfonamide-resistant_dihydropteroate_synthases:SULI
./SL506066_rnaviral_assembled/soft_filtered_transcripts.fasta	NODE_11377_length_463_cov_2.628205_g9771_i0	6	462	+	EMRR	1-457/531	=============..	0/0	86.06	87.97	megares	MEG_2734	Multi-compound:Drug_and_biocide_resistance:Drug_and_biocide_MFS_efflux_regulator:EMRR
./SL506066_rnaviral_assembled/soft_filtered_transcripts.fasta	NODE_14291_length_396_cov_4.585139_g12678_i0	1	380	-	HNS	1-380/414	==============.	0/0	91.79	91.32	megares	MEG_3271	Drugs:Multi-drug_resistance:Multi-drug_RND_efflux_pumps:HNS
./SL506189_rnaviral_assembled/soft_filtered_transcripts.fasta	NODE_19441_length_421_cov_5.178161_g16950_i0	1	325	+	QACF	9-333/333	===============	0/0	97.6	100	megares	MEG_5833	Multi-compound:Drug_and_biocide_resistance:Drug_and_biocide_SMR_efflux_pumps:QACF
./SL506189_rnaviral_assembled/soft_filtered_transcripts.fasta	NODE_2522_length_1288_cov_3.925926_g1471_i0	7	974	-	SULI	1-968/968	===============	0/0	100	99.9	megares	MEG_6615	Drugs:Sulfonamides:Sulfonamide-resistant_dihydropteroate_synthases:SULI
./SL506189_rnaviral_assembled/soft_filtered_transcripts.fasta	NODE_2522_length_1288_cov_3.925926_g1471_i0	967	1288	-	QACEDELTA1	27-348/348	.==============	0/0	92.53	100	megares	MEG_5829	Multi-compound:Drug_and_biocide_resistance:Drug_and_biocide_SMR_efflux_pumps:QACEDELTA1
./SL506189_rnaviral_assembled/soft_filtered_transcripts.fasta	NODE_27572_length_341_cov_2.014925_g25080_i0	1	288	+	QACL	46-333/333	..=============	0/0	86.49	100	megares	MEG_5851	Multi-compound:Drug_and_biocide_resistance:Drug_and_biocide_SMR_efflux_pumps:QACL
./SL506008_rnaviral_assembled/soft_filtered_transcripts.fasta	NODE_7189_length_474_cov_2.957606_g6040_i0	129	461	-	QACF	1-333/333	===============	0/0	100	100	megares	MEG_5838	Multi-compound:Drug_and_biocide_resistance:Drug_and_biocide_SMR_efflux_pumps:QACF
./SL506353_rnaviral_assembled/soft_filtered_transcripts.fasta	NODE_1279_length_1657_cov_2.951389_g807_i0	431	1267	-	APH6	1-837/837	===============	0/0	100	100	megares	MEG_1086	Drugs:Aminoglycosides:Aminoglycoside_O-phosphotransferases:APH6
./SL506353_rnaviral_assembled/soft_filtered_transcripts.fasta	NODE_21324_length_360_cov_6.449477_g19621_i0	1	360	-	HNS	6-365/414	==============.	0/0	86.96	87.78	megares	MEG_3271	Drugs:Multi-drug_resistance:Multi-drug_RND_efflux_pumps:HNS
./SL506353_rnaviral_assembled/soft_filtered_transcripts.fasta	NODE_7699_length_682_cov_2.195402_g6099_i0	358	682	-	QACF	9-333/333	===============	0/0	97.6	100	megares	MEG_5838	Multi-compound:Drug_and_biocide_resistance:Drug_and_biocide_SMR_efflux_pumps:QACF
./WGOK-210510C_B06_rnaviral_assembled/soft_filtered_transcripts.fasta	NODE_5518_length_366_cov_8.641638_g5125_i0	23	355	-	QACF	1-333/333	===============	0/0	100	99.4	megares	MEG_5833	Multi-compound:Drug_and_biocide_resistance:Drug_and_biocide_SMR_efflux_pumps:QACF
./WGOK-210402_B06_rnaviral_assembled/soft_filtered_transcripts.fasta	NODE_16013_length_347_cov_3.299270_g14853_i0	1	347	-	HNS	3-349/414	=============..	0/0	83.82	91.07	megares	MEG_3271	Drugs:Multi-drug_resistance:Multi-drug_RND_efflux_pumps:HNS
./WGOK-210402_B06_rnaviral_assembled/soft_filtered_transcripts.fasta	NODE_2151_length_1051_cov_9.635992_g1449_i0	42	998	-	SULI	1-957/968	===============	0/0	98.86	99.79	megares	MEG_6615	Drugs:Sulfonamides:Sulfonamide-resistant_dihydropteroate_synthases:SULI
./SL505985_rnaviral_assembled/soft_filtered_transcripts.fasta	NODE_11560_length_353_cov_7.696429_g10594_i0	9	353	-	HNS	40-384/414	.=============.	0/0	83.33	90.14	megares	MEG_3271	Drugs:Multi-drug_resistance:Multi-drug_RND_efflux_pumps:HNS
./SL505985_rnaviral_assembled/soft_filtered_transcripts.fasta	NODE_6860_length_475_cov_1.756219_g5898_i0	107	475	+	MEXB	1-369/384	========/======	2023-03-12	94.53	84	megares	MEG_3902	Multi-compound:Drug_and_biocide_resistance:Drug_and_biocide_RND_efflux_pumps:MEXB
./WM08-210608-14_B06_rnaviral_assembled/soft_filtered_transcripts.fasta	NODE_13492_length_345_cov_1.709559_g11984_i0	6	342	-	HNS	78-414/414	..=============	0/0	81.4	99.11	megares	MEG_3271	Drugs:Multi-drug_resistance:Multi-drug_RND_efflux_pumps:HNS
./WM08-210608-14_B06_rnaviral_assembled/soft_filtered_transcripts.fasta	NODE_2889_length_981_cov_5.825991_g1804_i0	50	397	+	QACEDELTA1	1-348/348	===============	0/0	100	100	megares	MEG_5829	Multi-compound:Drug_and_biocide_resistance:Drug_and_biocide_SMR_efflux_pumps:QACEDELTA1
./WM08-210608-14_B06_rnaviral_assembled/soft_filtered_transcripts.fasta	NODE_599_length_1896_cov_9.388371_g333_i0	238	1203	+	KPC	1-966/966	===============	0/0	100	100	megares	MEG_3507	Drugs:betalactams:Class_A_betalactamases:KPC
./WM08-210608-14_B06_rnaviral_assembled/soft_filtered_transcripts.fasta	NODE_7695_length_534_cov_6.130152_g6204_i0	35	533	+	ANT2-DPRIME	50-548/597	.=============.	0/0	83.58	99.8	megares	MEG_754	Drugs:Aminoglycosides:Aminoglycoside_O-nucleotidyltransferases:ANT2-DPRIME
./WG0P-210601-14_B06_rnaviral_assembled/soft_filtered_transcripts.fasta	NODE_11659_length_496_cov_2.827423_g9484_i0	1	322	+	QACG	12-333/333	===============	0/0	96.7	100	megares	MEG_5842	Multi-compound:Drug_and_biocide_resistance:Drug_and_biocide_SMR_efflux_pumps:QACG
./SL506410_rnaviral_assembled/soft_filtered_transcripts.fasta	NODE_1572_length_1438_cov_7.386813_g911_i0	611	1438	+	SULI	1-828/852	===============	0/0	97.18	100	megares	MEG_6612	Drugs:Sulfonamides:Sulfonamide-resistant_dihydropteroate_synthases:SULI
./SL506410_rnaviral_assembled/soft_filtered_transcripts.fasta	NODE_1625_length_1419_cov_4.943536_g935_i0	508	1312	+	ANT3-DPRIME	27-831/831	===============	0/0	96.87	99.5	megares	MEG_915	Drugs:Aminoglycosides:Aminoglycoside_O-nucleotidyltransferases:ANT3-DPRIME
./SL506325_rnaviral_assembled/soft_filtered_transcripts.fasta	NODE_4719_length_740_cov_3.320840_g3531_i0	1	665	+	APH3-DPRIME	164-828/828	..=============	0/0	80.31	100	megares	MEG_1019	Drugs:Aminoglycosides:Aminoglycoside_O-phosphotransferases:APH3-DPRIME
./SL506278_rnaviral_assembled/soft_filtered_transcripts.fasta	NODE_9280_length_343_cov_2.459259_g8371_i0	1	343	-	HNS	30-372/414	.=============.	0/0	82.85	98.83	megares	MEG_3271	Drugs:Multi-drug_resistance:Multi-drug_RND_efflux_pumps:HNS
./WM08-210511-14_B06_rnaviral_assembled/soft_filtered_transcripts.fasta	NODE_1291_length_1444_cov_5.794311_g729_i0	516	1444	-	KPC	32-960/960	===============	0/0	96.77	99.89	megares	MEG_3509	Drugs:betalactams:Class_A_betalactamases:KPC
./WM08-210511-14_B06_rnaviral_assembled/soft_filtered_transcripts.fasta	NODE_3250_length_972_cov_3.282536_g2099_i0	195	790	-	AAC6-PRIME	1-596/596	===============	0/0	100	100	megares	MEG_362	Drugs:Aminoglycosides:Aminoglycoside_N-acetyltransferases:AAC6-PRIME
./WC0Dc-210601-14_B06_rnaviral_assembled/soft_filtered_transcripts.fasta	NODE_1581_length_1340_cov_2.415154_g920_i0	641	1340	+	APH3-DPRIME	1-700/828	=============..	0/0	84.54	99.71	megares	MEG_1019	Drugs:Aminoglycosides:Aminoglycoside_O-phosphotransferases:APH3-DPRIME
./WC0Dc-210601-14_B06_rnaviral_assembled/soft_filtered_transcripts.fasta	NODE_3264_length_949_cov_3.635845_g2118_i0	1	863	+	SULI	10-927/927	========/======	1955-08-01	93.1	93.25	megares	MEG_6616	Drugs:Sulfonamides:Sulfonamide-resistant_dihydropteroate_synthases:SULI
./WG02c-210518-14_B06_rnaviral_assembled/soft_filtered_transcripts.fasta	NODE_10063_length_369_cov_2.523649_g9235_i0	3	364	+	MEXB	1-362/384	===============	0/0	94.27	87.29	megares	MEG_3902	Multi-compound:Drug_and_biocide_resistance:Drug_and_biocide_RND_efflux_pumps:MEXB
./SL506375_rnaviral_assembled/soft_filtered_transcripts.fasta	NODE_2750_length_1130_cov_4.168401_g1643_i0	1	937	-	SULI	1-937/968	===============	0/0	96.8	99.89	megares	MEG_6615	Drugs:Sulfonamides:Sulfonamide-resistant_dihydropteroate_synthases:SULI
./SL506375_rnaviral_assembled/soft_filtered_transcripts.fasta	NODE_7704_length_597_cov_3.540076_g6012_i0	61	393	+	QACF	1-333/333	===============	0/0	100	100	megares	MEG_5838	Multi-compound:Drug_and_biocide_resistance:Drug_and_biocide_SMR_efflux_pumps:QACF
./SL505984_rnaviral_assembled/soft_filtered_transcripts.fasta	NODE_1194_length_953_cov_7.244318_g800_i0	93	953	-	BLAA	22-882/882	===============	0/0	97.62	100	megares	MEG_1240	Drugs:betalactams:Class_A_betalactamases:BLAA
./SL505984_rnaviral_assembled/soft_filtered_transcripts.fasta	NODE_7339_length_385_cov_5.201923_g6634_i0	1	375	-	HNS	1-375/414	==============.	0/0	90.58	99.47	megares	MEG_3271	Drugs:Multi-drug_resistance:Multi-drug_RND_efflux_pumps:HNS
./SL506386_rnaviral_assembled/soft_filtered_transcripts.fasta	NODE_5834_length_748_cov_1.727407_g4148_i0	1	748	+	MPHE	36-783/900	==============.	0/0	83.11	100	megares	MEG_4043	Drugs:MLS:Macrolide_phosphotransferases:MPHE
./SL505988_rnaviral_assembled/soft_filtered_transcripts.fasta	NODE_942_length_1516_cov_3.921691_g595_i0	143	1110	+	SULI	1-968/968	===============	0/0	100	100	megares	MEG_6615	Drugs:Sulfonamides:Sulfonamide-resistant_dihydropteroate_synthases:SULI
./SL506064_rnaviral_assembled/soft_filtered_transcripts.fasta	NODE_23405_length_319_cov_2.272358_g21723_i0	1	317	-	SOXS	1-317/324	===============	0/0	97.84	80.44	megares	MEG_6551	Multi-compound:Drug_and_biocide_and_metal_resistance:Drug_and_biocide_and_metal_resistance_regulator:SOXS
./SL506064_rnaviral_assembled/soft_filtered_transcripts.fasta	NODE_9690_length_540_cov_1.608137_g8036_i0	206	538	+	QACF	1-333/333	===============	0/0	100	100	megares	MEG_5833	Multi-compound:Drug_and_biocide_resistance:Drug_and_biocide_SMR_efflux_pumps:QACF
./SL506249_rnaviral_assembled/soft_filtered_transcripts.fasta	NODE_13382_length_573_cov_2.500000_g10704_i0	1	435	+	ANT2-DPRIME	100-534/534	..=============	0/0	81.46	99.54	megares	MEG_755	Drugs:Aminoglycosides:Aminoglycoside_O-nucleotidyltransferases:ANT2-DPRIME
./SL506309_rnaviral_assembled/soft_filtered_transcripts.fasta	NODE_4908_length_848_cov_3.205161_g3288_i0	1	319	+	QACF	15-333/333	===============	0/0	95.8	100	megares	MEG_5833	Multi-compound:Drug_and_biocide_resistance:Drug_and_biocide_SMR_efflux_pumps:QACF
./WG01-210518-14_B06_rnaviral_assembled/soft_filtered_transcripts.fasta	NODE_10519_length_612_cov_3.335807_g8313_i0	161	493	-	QACF	1-333/333	===============	0/0	100	100	megares	MEG_5838	Multi-compound:Drug_and_biocide_resistance:Drug_and_biocide_SMR_efflux_pumps:QACF
./WG01-210518-14_B06_rnaviral_assembled/soft_filtered_transcripts.fasta	NODE_1117_length_1825_cov_4.061644_g669_i0	643	1610	-	SULI	1-968/968	===============	0/0	100	100	megares	MEG_6615	Drugs:Sulfonamides:Sulfonamide-resistant_dihydropteroate_synthases:SULI
./SL506038_rnaviral_assembled/soft_filtered_transcripts.fasta	NODE_3261_length_351_cov_2.604317_g3175_i0	1	351	-	HNS	37-387/414	.==============	0/0	84.78	99.14	megares	MEG_3271	Drugs:Multi-drug_resistance:Multi-drug_RND_efflux_pumps:HNS
./SL506038_rnaviral_assembled/soft_filtered_transcripts.fasta	NODE_3304_length_348_cov_5.978182_g3218_i0	1	348	-	HNS	27-374/414	==============.	0/0	84.06	89.08	megares	MEG_3271	Drugs:Multi-drug_resistance:Multi-drug_RND_efflux_pumps:HNS
./SL506262_rnaviral_assembled/soft_filtered_transcripts.fasta	NODE_10341_length_527_cov_4.376652_g8473_i0	145	477	-	QACF	1-333/333	===============	0/0	100	100	megares	MEG_5838	Multi-compound:Drug_and_biocide_resistance:Drug_and_biocide_SMR_efflux_pumps:QACF
./SL506262_rnaviral_assembled/soft_filtered_transcripts.fasta	NODE_22243_length_314_cov_1.290456_g20367_i0	4	314	-	RBPA	11-321/345	==============.	0/0	90.14	87.14	megares	MEG_6047	Drugs:Rifampin:RNA-polymerase_binding_protein:RBPA
./SL506262_rnaviral_assembled/soft_filtered_transcripts.fasta	NODE_6234_length_759_cov_2.997085_g4524_i0	1	759	-	ANT3-DPRIME	10-768/792	===============	0/0	95.83	100	megares	MEG_916	Drugs:Aminoglycosides:Aminoglycoside_O-nucleotidyltransferases:ANT3-DPRIME
./SL506041_rnaviral_assembled/soft_filtered_transcripts.fasta	NODE_12114_length_375_cov_5.589404_g11107_i0	1	365	+	HNS	21-384/414	========/=====.	2023-01-01	87.92	90.69	megares	MEG_3271	Drugs:Multi-drug_resistance:Multi-drug_RND_efflux_pumps:HNS
./SL506266_rnaviral_assembled/soft_filtered_transcripts.fasta	NODE_13042_length_310_cov_2.371308_g11869_i0	5	310	-	RBPA	16-321/345	==============.	0/0	88.7	87.58	megares	MEG_6047	Drugs:Rifampin:RNA-polymerase_binding_protein:RBPA
./SL506266_rnaviral_assembled/soft_filtered_transcripts.fasta	NODE_1690_length_1117_cov_3.805556_g992_i0	1	1099	+	KPNO	24-1098/1098	========/======	1936-06-01	97.36	80	megares	MEG_3516	Multi-compound:Drug_and_biocide_resistance:Drug_and_biocide_SMR_efflux_pumps:KPNO
./SL506266_rnaviral_assembled/soft_filtered_transcripts.fasta	NODE_209_length_2611_cov_8.241529_g105_i0	1	684	-	ANT3-DPRIME	1-684/846	=============..	0/0	80.85	100	megares	MEG_816	Drugs:Aminoglycosides:Aminoglycoside_O-nucleotidyltransferases:ANT3-DPRIME
./SL506266_rnaviral_assembled/soft_filtered_transcripts.fasta	NODE_6624_length_492_cov_5.594272_g5457_i0	146	478	-	QACF	1-333/333	===============	0/0	100	100	megares	MEG_5838	Multi-compound:Drug_and_biocide_resistance:Drug_and_biocide_SMR_efflux_pumps:QACF
./SL506266_rnaviral_assembled/soft_filtered_transcripts.fasta	NODE_8853_length_398_cov_2.790769_g7681_i0	1	381	+	HNS	34-414/414	.==============	0/0	92.03	98.95	megares	MEG_3271	Drugs:Multi-drug_resistance:Multi-drug_RND_efflux_pumps:HNS
./WM06-210525-14_B06_rnaviral_assembled/soft_filtered_transcripts.fasta	NODE_11061_length_536_cov_4.377970_g9096_i0	2	535	+	AAC6-PRIME	22-555/555	===============	0/0	96.22	99.81	megares	MEG_106	Drugs:Aminoglycosides:Aminoglycoside_N-acetyltransferases:AAC6-PRIME
./WM06-210525-14_B06_rnaviral_assembled/soft_filtered_transcripts.fasta	NODE_1251_length_1574_cov_7.099267_g647_i0	863	1574	-	MPHE	174-885/885	..=============	0/0	80.45	100	megares	MEG_4042	Drugs:MLS:Macrolide_phosphotransferases:MPHE
./WM06-210525-14_B06_rnaviral_assembled/soft_filtered_transcripts.fasta	NODE_12898_length_487_cov_3.048309_g10923_i0	11	487	-	AAC6-PRIME	106-582/582	..=============	0/0	81.96	100	megares	MEG_205	Drugs:Aminoglycosides:Aminoglycoside_N-acetyltransferases:AAC6-PRIME
./WM06-210525-14_B06_rnaviral_assembled/soft_filtered_transcripts.fasta	NODE_15533_length_427_cov_1.322034_g13554_i0	10	327	-	MARA	3-320/390	=============..	0/0	81.54	82.39	megares	MEG_3662	Multi-compound:Drug_and_biocide_resistance:Drug_and_biocide_RND_efflux_regulator:MARA
./WM06-210525-14_B06_rnaviral_assembled/soft_filtered_transcripts.fasta	NODE_1597_length_1434_cov_5.370316_g868_i0	1	753	-	APH3-DPRIME	1-753/828	==============.	0/0	90.94	99.87	megares	MEG_1019	Drugs:Aminoglycosides:Aminoglycoside_O-phosphotransferases:APH3-DPRIME
./WM06-210525-14_B06_rnaviral_assembled/soft_filtered_transcripts.fasta	NODE_16547_length_406_cov_4.606607_g14567_i0	27	406	+	HNS	1-380/414	==============.	0/0	91.79	86.84	megares	MEG_3271	Drugs:Multi-drug_resistance:Multi-drug_RND_efflux_pumps:HNS
./WM06-210525-14_B06_rnaviral_assembled/soft_filtered_transcripts.fasta	NODE_21696_length_341_cov_1.533582_g19716_i0	17	339	+	SOXS	1-323/324	===============	0/0	99.69	99.69	megares	MEG_6551	Multi-compound:Drug_and_biocide_and_metal_resistance:Drug_and_biocide_and_metal_resistance_regulator:SOXS
./WM06-210525-14_B06_rnaviral_assembled/soft_filtered_transcripts.fasta	NODE_259_length_2416_cov_4.048656_g137_i0	69	1036	+	SULI	1-968/968	===============	0/0	100	99.9	megares	MEG_6615	Drugs:Sulfonamides:Sulfonamide-resistant_dihydropteroate_synthases:SULI
./WM06-210525-14_B06_rnaviral_assembled/soft_filtered_transcripts.fasta	NODE_4353_length_924_cov_2.213866_g2893_i0	182	814	-	CRP	1-633/633	===============	0/0	100	87.2	megares	MEG_2132	Multi-compound:Drug_and_biocide_resistance:Drug_and_biocide_RND_efflux_regulator:CRP
./WM06-210525-14_B06_rnaviral_assembled/soft_filtered_transcripts.fasta	NODE_883_length_1814_cov_16.269960_g450_i0	677	1642	-	KPC	1-966/966	===============	0/0	100	100	megares	MEG_3507	Drugs:betalactams:Class_A_betalactamases:KPC
./WM06-210525-14_B06_rnaviral_assembled/soft_filtered_transcripts.fasta	NODE_9391_length_596_cov_6.258126_g7470_i0	1	451	+	ANT2-DPRIME	84-534/534	..=============	0/0	84.46	100	megares	MEG_736	Drugs:Aminoglycosides:Aminoglycoside_O-nucleotidyltransferases:ANT2-DPRIME
./SL506180_rnaviral_assembled/soft_filtered_transcripts.fasta	NODE_20072_length_339_cov_1.827068_g17884_i0	15	339	+	QACF	1-325/333	===============	0/0	97.6	100	megares	MEG_5838	Multi-compound:Drug_and_biocide_resistance:Drug_and_biocide_SMR_efflux_pumps:QACF
./WR03-210622-14_B06_rnaviral_assembled/soft_filtered_transcripts.fasta	NODE_13701_length_384_cov_1.327974_g11705_i0	1	294	+	QACEDELTA1	55-348/348	..=============	0/0	84.48	99.66	megares	MEG_5829	Multi-compound:Drug_and_biocide_resistance:Drug_and_biocide_SMR_efflux_pumps:QACEDELTA1
./WR03-210622-14_B06_rnaviral_assembled/soft_filtered_transcripts.fasta	NODE_9_length_5231_cov_4.683986_g7_i0	708	1166	+	AAC6-PRIME	1-459/459	===============	0/0	100	100	megares	MEG_330	Drugs:Aminoglycosides:Aminoglycoside_N-acetyltransferases:AAC6-PRIME
./SL506280_rnaviral_assembled/soft_filtered_transcripts.fasta	NODE_10499_length_390_cov_3.116719_g9126_i0	84	390	-	QACF	27-333/333	.==============	0/0	92.19	100	megares	MEG_5833	Multi-compound:Drug_and_biocide_resistance:Drug_and_biocide_SMR_efflux_pumps:QACF
./SL506442_rnaviral_assembled/soft_filtered_transcripts.fasta	NODE_12480_length_430_cov_1.943978_g10731_i0	95	427	-	QACF	1-333/333	===============	0/0	100	100	megares	MEG_5833	Multi-compound:Drug_and_biocide_resistance:Drug_and_biocide_SMR_efflux_pumps:QACF
./SL506442_rnaviral_assembled/soft_filtered_transcripts.fasta	NODE_535_length_2080_cov_4.070752_g330_i0	471	1438	-	SULI	1-968/968	===============	0/0	100	99.9	megares	MEG_6615	Drugs:Sulfonamides:Sulfonamide-resistant_dihydropteroate_synthases:SULI
./SL506399_rnaviral_assembled/soft_filtered_transcripts.fasta	NODE_153_length_2909_cov_3.692172_g116_i0	2605	2909	+	QACF	1-305/333	==============.	0/0	91.59	98.69	megares	MEG_5838	Multi-compound:Drug_and_biocide_resistance:Drug_and_biocide_SMR_efflux_pumps:QACF
./SL506399_rnaviral_assembled/soft_filtered_transcripts.fasta	NODE_16740_length_393_cov_1.993750_g15093_i0	3	373	-	HNS	1-371/414	==============.	0/0	89.61	91.11	megares	MEG_3271	Drugs:Multi-drug_resistance:Multi-drug_RND_efflux_pumps:HNS
./SL506399_rnaviral_assembled/soft_filtered_transcripts.fasta	NODE_1685_length_1478_cov_3.720285_g1075_i0	500	1465	-	KPC	1-966/966	===============	0/0	100	100	megares	MEG_3507	Drugs:betalactams:Class_A_betalactamases:KPC
./SL506399_rnaviral_assembled/soft_filtered_transcripts.fasta	NODE_2353_length_1254_cov_4.093988_g1559_i0	250	1254	-	TETC	187-1191/1191	..=============	0/0	84.38	100	megares	MEG_7062	Drugs:Tetracyclines:Tetracycline_resistance_MFS_efflux_pumps:TETC
./SL506399_rnaviral_assembled/soft_filtered_transcripts.fasta	NODE_2388_length_1247_cov_4.042589_g1580_i0	17	984	-	SULI	1-968/968	===============	0/0	100	100	megares	MEG_6615	Drugs:Sulfonamides:Sulfonamide-resistant_dihydropteroate_synthases:SULI
./SL506399_rnaviral_assembled/soft_filtered_transcripts.fasta	NODE_5781_length_798_cov_2.278621_g4338_i0	1	780	+	APH3-DPRIME	25-804/804	===============	0/0	97.01	99.87	megares	MEG_1045	Drugs:Aminoglycosides:Aminoglycoside_O-phosphotransferases:APH3-DPRIME
./SL506166_rnaviral_assembled/soft_filtered_transcripts.fasta	NODE_9589_length_461_cov_4.672680_g8143_i0	20	433	-	HNS	1-414/414	===============	0/0	100	87.44	megares	MEG_3271	Drugs:Multi-drug_resistance:Multi-drug_RND_efflux_pumps:HNS
./SL506169_rnaviral_assembled/soft_filtered_transcripts.fasta	NODE_18801_length_438_cov_3.112329_g16264_i0	1	323	+	QACF	11-333/333	===============	0/0	97	100	megares	MEG_5838	Multi-compound:Drug_and_biocide_resistance:Drug_and_biocide_SMR_efflux_pumps:QACF
./SL506169_rnaviral_assembled/soft_filtered_transcripts.fasta	NODE_4903_length_969_cov_2.698661_g3085_i0	1	969	+	TETC	123-1091/1191	.=============.	0/0	81.36	100	megares	MEG_7062	Drugs:Tetracyclines:Tetracycline_resistance_MFS_efflux_pumps:TETC
./WM06-210601-14_B06_rnaviral_assembled/soft_filtered_transcripts.fasta	NODE_125_length_2240_cov_13.553299_g83_i0	707	1955	+	GES	1-1252/1410	========/=====.	2023-01-03	88.58	99.28	megares	MEG_3129	Drugs:betalactams:Class_A_betalactamases:GES
./WM06-210601-14_B06_rnaviral_assembled/soft_filtered_transcripts.fasta	NODE_164_length_2088_cov_8.663027_g28_i1	733	1700	-	SULI	1-968/968	===============	0/0	100	100	megares	MEG_6615	Drugs:Sulfonamides:Sulfonamide-resistant_dihydropteroate_synthases:SULI
./WM06-210601-14_B06_rnaviral_assembled/soft_filtered_transcripts.fasta	NODE_2515_length_904_cov_10.586041_g1733_i0	1	820	+	OXA	7-826/828	===============	0/0	99.03	89.51	megares	MEG_5172	Drugs:betalactams:Class_D_betalactamases:OXA
./WM06-210601-14_B06_rnaviral_assembled/soft_filtered_transcripts.fasta	NODE_39_length_3123_cov_10.369836_g28_i0	389	1345	+	SULI	1-957/968	===============	0/0	98.86	99.9	megares	MEG_6615	Drugs:Sulfonamides:Sulfonamide-resistant_dihydropteroate_synthases:SULI
./WM06-210601-14_B06_rnaviral_assembled/soft_filtered_transcripts.fasta	NODE_4071_length_709_cov_6.017296_g2987_i0	1	709	-	OXA	95-803/828	.==============	0/0	85.63	100	megares	MEG_4730	Drugs:betalactams:Class_D_betalactamases:OXA
./WM06-210601-14_B06_rnaviral_assembled/soft_filtered_transcripts.fasta	NODE_429_length_1833_cov_7.243182_g265_i0	915	1697	-	NPS	1-783/783	===============	0/0	100	99.75	megares	MEG_4216	Drugs:betalactams:Class_D_betalactamases:NPS
./WM06-210601-14_B06_rnaviral_assembled/soft_filtered_transcripts.fasta	NODE_478_length_1757_cov_14.314133_g83_i1	1045	1640	+	AAC6-PRIME	1-596/596	===============	0/0	100	100	megares	MEG_362	Drugs:Aminoglycosides:Aminoglycoside_N-acetyltransferases:AAC6-PRIME
./WM06-210601-14_B06_rnaviral_assembled/soft_filtered_transcripts.fasta	NODE_5309_length_619_cov_1.880952_g4145_i0	13	345	+	QACL	1-333/333	===============	0/0	100	100	megares	MEG_5852	Multi-compound:Drug_and_biocide_resistance:Drug_and_biocide_SMR_efflux_pumps:QACL
./WM06-210601-14_B06_rnaviral_assembled/soft_filtered_transcripts.fasta	NODE_582_length_1604_cov_8.948400_g357_i0	168	712	+	ANT2-DPRIME	53-597/597	.==============	0/0	91.29	99.82	megares	MEG_754	Drugs:Aminoglycosides:Aminoglycoside_O-nucleotidyltransferases:ANT2-DPRIME
./WM06-210601-14_B06_rnaviral_assembled/soft_filtered_transcripts.fasta	NODE_82_length_2647_cov_34.403652_g54_i0	197	1162	+	KPC	1-966/966	===============	0/0	100	100	megares	MEG_3507	Drugs:betalactams:Class_A_betalactamases:KPC
./WM06-210601-14_B06_rnaviral_assembled/soft_filtered_transcripts.fasta	NODE_9766_length_440_cov_9.531335_g8548_i0	17	430	+	HNS	1-414/414	===============	0/0	100	99.52	megares	MEG_3271	Drugs:Multi-drug_resistance:Multi-drug_RND_efflux_pumps:HNS
./SL506028_rnaviral_assembled/soft_filtered_transcripts.fasta	NODE_9189_length_401_cov_2.018293_g8082_i0	109	401	-	QACF	41-333/333	.==============	0/0	87.99	100	megares	MEG_5833	Multi-compound:Drug_and_biocide_resistance:Drug_and_biocide_SMR_efflux_pumps:QACF
./SL506289_rnaviral_assembled/soft_filtered_transcripts.fasta	NODE_6325_length_603_cov_4.809434_g5028_i0	67	399	+	QACF	1-333/333	===============	0/0	100	100	megares	MEG_5838	Multi-compound:Drug_and_biocide_resistance:Drug_and_biocide_SMR_efflux_pumps:QACF
./SL506291_rnaviral_assembled/soft_filtered_transcripts.fasta	NODE_1191_length_1442_cov_2.303141_g742_i0	1	927	-	ANT3-DPRIME	1-927/1053	==============.	0/0	88.03	99.25	megares	MEG_952	Drugs:Aminoglycosides:Aminoglycoside_O-nucleotidyltransferases:ANT3-DPRIME
./SL506291_rnaviral_assembled/soft_filtered_transcripts.fasta	NODE_1223_length_1419_cov_3.845468_g762_i0	10	1325	-	OPMH	1-1316/1449	========/=====.	13/36	89.58	80.06	megares	MEG_4294	Drugs:Multi-drug_resistance:Multi-drug_RND_efflux_pumps:OPMH
./SL506291_rnaviral_assembled/soft_filtered_transcripts.fasta	NODE_13535_length_337_cov_2.109848_g12503_i0	1	313	-	SOXS	1-313/324	===============	0/0	96.6	97.12	megares	MEG_6551	Multi-compound:Drug_and_biocide_and_metal_resistance:Drug_and_biocide_and_metal_resistance_regulator:SOXS
./SL506291_rnaviral_assembled/soft_filtered_transcripts.fasta	NODE_7931_length_476_cov_5.359801_g6903_i0	172	476	-	QACF	29-333/333	.==============	0/0	91.59	100	megares	MEG_5833	Multi-compound:Drug_and_biocide_resistance:Drug_and_biocide_SMR_efflux_pumps:QACF
./SL506291_rnaviral_assembled/soft_filtered_transcripts.fasta	NODE_8206_length_466_cov_12.536896_g7178_i0	32	445	-	HNS	1-414/414	===============	0/0	100	99.52	megares	MEG_3271	Drugs:Multi-drug_resistance:Multi-drug_RND_efflux_pumps:HNS
./WM08-210601-14_B06_rnaviral_assembled/soft_filtered_transcripts.fasta	NODE_1151_length_1673_cov_4.621250_g586_i0	640	1607	-	SULI	1-968/968	===============	0/0	100	100	megares	MEG_6615	Drugs:Sulfonamides:Sulfonamide-resistant_dihydropteroate_synthases:SULI
./WM08-210601-14_B06_rnaviral_assembled/soft_filtered_transcripts.fasta	NODE_13280_length_462_cov_4.838046_g11335_i0	1	462	-	ANT2-DPRIME	23-484/534	==============.	0/0	86.52	99.78	megares	MEG_739	Drugs:Aminoglycosides:Aminoglycoside_O-nucleotidyltransferases:ANT2-DPRIME
./WM08-210601-14_B06_rnaviral_assembled/soft_filtered_transcripts.fasta	NODE_18194_length_365_cov_3.421233_g16240_i0	1	365	-	HNS	27-391/414	===============	0/0	88.16	99.18	megares	MEG_3271	Drugs:Multi-drug_resistance:Multi-drug_RND_efflux_pumps:HNS
./WM08-210601-14_B06_rnaviral_assembled/soft_filtered_transcripts.fasta	NODE_20452_length_338_cov_3.033962_g18498_i0	2	338	-	HNS	53-389/414	.==============	0/0	81.4	86.94	megares	MEG_3271	Drugs:Multi-drug_resistance:Multi-drug_RND_efflux_pumps:HNS
./WM08-210601-14_B06_rnaviral_assembled/soft_filtered_transcripts.fasta	NODE_21810_length_323_cov_2.864000_g19856_i0	1	311	-	QACL	1-311/333	===============	0/0	93.39	100	megares	MEG_5851	Multi-compound:Drug_and_biocide_resistance:Drug_and_biocide_SMR_efflux_pumps:QACL
./WM08-210601-14_B06_rnaviral_assembled/soft_filtered_transcripts.fasta	NODE_2504_length_1177_cov_2.882246_g1471_i0	504	1177	-	APH3-DPRIME	155-828/828	..=============	0/0	81.4	100	megares	MEG_1019	Drugs:Aminoglycosides:Aminoglycoside_O-phosphotransferases:APH3-DPRIME
./WM08-210601-14_B06_rnaviral_assembled/soft_filtered_transcripts.fasta	NODE_2602_length_1157_cov_3.236162_g1533_i0	22	1157	-	FOX	14-1149/1149	===============	0/0	98.87	100	megares	MEG_3036	Drugs:betalactams:Class_C_betalactamases:FOX
./WM08-210601-14_B06_rnaviral_assembled/soft_filtered_transcripts.fasta	NODE_2979_length_1098_cov_5.240976_g1795_i0	57	1098	+	KPNO	1-1036/1098	========/======	2023-04-18	93.81	94.18	megares	MEG_3516	Multi-compound:Drug_and_biocide_resistance:Drug_and_biocide_SMR_efflux_pumps:KPNO
./WM08-210601-14_B06_rnaviral_assembled/soft_filtered_transcripts.fasta	NODE_4905_length_880_cov_2.750929_g3344_i0	113	880	-	BLAA	115-882/882	.==============	0/0	87.07	100	megares	MEG_1240	Drugs:betalactams:Class_A_betalactamases:BLAA
./WM08-210601-14_B06_rnaviral_assembled/soft_filtered_transcripts.fasta	NODE_6056_length_780_cov_3.896747_g4338_i0	110	705	-	AAC6-PRIME	1-596/596	===============	0/0	100	100	megares	MEG_362	Drugs:Aminoglycosides:Aminoglycoside_N-acetyltransferases:AAC6-PRIME
./WM08-210601-14_B06_rnaviral_assembled/soft_filtered_transcripts.fasta	NODE_745_length_1929_cov_15.331897_g378_i0	184	1149	+	KPC	1-966/966	===============	0/0	100	100	megares	MEG_3507	Drugs:betalactams:Class_A_betalactamases:KPC
./SL506373_rnaviral_assembled/soft_filtered_transcripts.fasta	NODE_19087_length_361_cov_1.625000_g17246_i0	29	361	-	QACE	1-333/333	===============	0/0	100	97.9	megares	MEG_5828	Multi-compound:Drug_and_biocide_resistance:Drug_and_biocide_SMR_efflux_pumps:QACE
./SL506304_rnaviral_assembled/soft_filtered_transcripts.fasta	NODE_1393_length_1646_cov_6.233312_g959_i0	152	646	-	LNUC	1-495/495	===============	0/0	100	99.19	megares	MEG_3610	Drugs:MLS:Lincosamide_nucleotidyltransferases:LNUC
./SL506304_rnaviral_assembled/soft_filtered_transcripts.fasta	NODE_5430_length_858_cov_9.515924_g4200_i0	136	468	-	QACF	1-333/333	===============	0/0	100	100	megares	MEG_5838	Multi-compound:Drug_and_biocide_resistance:Drug_and_biocide_SMR_efflux_pumps:QACF
./SL506332_rnaviral_assembled/soft_filtered_transcripts.fasta	NODE_701_length_1424_cov_8.682457_g399_i0	910	1404	+	LNUC	1-495/495	===============	0/0	100	99.19	megares	MEG_3610	Drugs:MLS:Lincosamide_nucleotidyltransferases:LNUC
./SL506025_rnaviral_assembled/soft_filtered_transcripts.fasta	NODE_6456_length_453_cov_2.513158_g5444_i0	116	448	+	QACF	1-333/333	===============	0/0	100	100	megares	MEG_5838	Multi-compound:Drug_and_biocide_resistance:Drug_and_biocide_SMR_efflux_pumps:QACF
./SL506025_rnaviral_assembled/soft_filtered_transcripts.fasta	NODE_8798_length_369_cov_5.415541_g7786_i0	1	344	-	HNS	1-344/414	=============..	0/0	83.09	98.84	megares	MEG_3271	Drugs:Multi-drug_resistance:Multi-drug_RND_efflux_pumps:HNS
./WGOK-210503C_B06_rnaviral_assembled/soft_filtered_transcripts.fasta	NODE_1687_length_1376_cov_2.930161_g1063_i0	1	705	-	APH3-DPRIME	1-705/828	=============..	0/0	85.14	99.72	megares	MEG_1019	Drugs:Aminoglycosides:Aminoglycoside_O-phosphotransferases:APH3-DPRIME
./WGOK-210503C_B06_rnaviral_assembled/soft_filtered_transcripts.fasta	NODE_2526_length_1131_cov_4.672968_g1699_i0	178	1131	+	SULI	1-954/968	===============	0/0	98.55	100	megares	MEG_6615	Drugs:Sulfonamides:Sulfonamide-resistant_dihydropteroate_synthases:SULI
./SL506195_rnaviral_assembled/soft_filtered_transcripts.fasta	NODE_6229_length_670_cov_3.939698_g4719_i0	1	670	-	APH3-DPRIME	82-751/828	.=============.	0/0	80.92	99.85	megares	MEG_1019	Drugs:Aminoglycosides:Aminoglycoside_O-phosphotransferases:APH3-DPRIME
./WM08-210622-14_B06_rnaviral_assembled/soft_filtered_transcripts.fasta	NODE_14151_length_368_cov_2.898305_g12848_i0	1	341	-	HNS	1-341/414	=============..	0/0	82.37	86.51	megares	MEG_3271	Drugs:Multi-drug_resistance:Multi-drug_RND_efflux_pumps:HNS
./WM08-210622-14_B06_rnaviral_assembled/soft_filtered_transcripts.fasta	NODE_16144_length_342_cov_1.628253_g14841_i0	1	324	-	QACL	1-324/333	===============	0/0	97.3	100	megares	MEG_5851	Multi-compound:Drug_and_biocide_resistance:Drug_and_biocide_SMR_efflux_pumps:QACL
./WM08-210622-14_B06_rnaviral_assembled/soft_filtered_transcripts.fasta	NODE_1635_length_1139_cov_7.606942_g1016_i0	59	1139	+	KPNO	1-1075/1098	========/======	2023-04-18	97.36	94.2	megares	MEG_3516	Multi-compound:Drug_and_biocide_resistance:Drug_and_biocide_SMR_efflux_pumps:KPNO
./WM08-210622-14_B06_rnaviral_assembled/soft_filtered_transcripts.fasta	NODE_16562_length_337_cov_1.268939_g15259_i0	2	337	-	HNS	30-365/414	.=============.	0/0	81.16	90.18	megares	MEG_3271	Drugs:Multi-drug_resistance:Multi-drug_RND_efflux_pumps:HNS
./WM08-210622-14_B06_rnaviral_assembled/soft_filtered_transcripts.fasta	NODE_165_length_2225_cov_9.419145_g120_i0	1	832	-	BLAA	1-832/882	===============	0/0	94.33	100	megares	MEG_1240	Drugs:betalactams:Class_A_betalactamases:BLAA
./WM08-210622-14_B06_rnaviral_assembled/soft_filtered_transcripts.fasta	NODE_3481_length_810_cov_8.421981_g2476_i0	142	737	-	AAC6-PRIME	1-596/596	===============	0/0	100	100	megares	MEG_362	Drugs:Aminoglycosides:Aminoglycoside_N-acetyltransferases:AAC6-PRIME
./WM08-210622-14_B06_rnaviral_assembled/soft_filtered_transcripts.fasta	NODE_5129_length_664_cov_5.516074_g3927_i0	1	664	+	APH3-DPRIME	4-667/828	=============..	0/0	80.19	99.85	megares	MEG_1019	Drugs:Aminoglycosides:Aminoglycoside_O-phosphotransferases:APH3-DPRIME
./WM08-210622-14_B06_rnaviral_assembled/soft_filtered_transcripts.fasta	NODE_54_length_2938_cov_9.352531_g40_i0	1266	2615	+	GES	1-1353/1410	========/======	2023-01-03	95.74	99.26	megares	MEG_3129	Drugs:betalactams:Class_A_betalactamases:GES
./WM08-210622-14_B06_rnaviral_assembled/soft_filtered_transcripts.fasta	NODE_586_length_1735_cov_15.353791_g309_i0	80	1045	+	KPC	1-966/966	===============	0/0	100	100	megares	MEG_3507	Drugs:betalactams:Class_A_betalactamases:KPC
./WGOK-210514C_B06_rnaviral_assembled/soft_filtered_transcripts.fasta	NODE_12165_length_406_cov_2.561562_g11221_i0	59	381	-	SOXS	1-323/324	===============	0/0	99.69	100	megares	MEG_6551	Multi-compound:Drug_and_biocide_and_metal_resistance:Drug_and_biocide_and_metal_resistance_regulator:SOXS
./WGOK-210514C_B06_rnaviral_assembled/soft_filtered_transcripts.fasta	NODE_1230_length_1344_cov_5.806452_g861_i0	309	1276	-	SULI	1-968/968	===============	0/0	100	99.79	megares	MEG_6615	Drugs:Sulfonamides:Sulfonamide-resistant_dihydropteroate_synthases:SULI
./WGOK-210514C_B06_rnaviral_assembled/soft_filtered_transcripts.fasta	NODE_1534_length_1215_cov_3.792469_g1097_i0	1	1215	-	TETA	24-1238/1275	===============	0/0	95.29	99.34	megares	MEG_7024	Drugs:Tetracyclines:Tetracycline_resistance_MFS_efflux_pumps:TETA
./WGOK-210514C_B06_rnaviral_assembled/soft_filtered_transcripts.fasta	NODE_15670_length_356_cov_2.540636_g14726_i0	1	356	+	HNS	24-379/414	==============.	0/0	85.99	90.17	megares	MEG_3271	Drugs:Multi-drug_resistance:Multi-drug_RND_efflux_pumps:HNS
./WGOK-210514C_B06_rnaviral_assembled/soft_filtered_transcripts.fasta	NODE_16084_length_351_cov_3.647482_g15140_i0	5	351	-	QACEDELTA1	2-348/348	===============	0/0	99.71	100	megares	MEG_5829	Multi-compound:Drug_and_biocide_resistance:Drug_and_biocide_SMR_efflux_pumps:QACEDELTA1
./WGOK-210514C_B06_rnaviral_assembled/soft_filtered_transcripts.fasta	NODE_240_length_2402_cov_9.765565_g93_i1	990	2286	+	GES	1-1300/1410	========/=====.	2023-01-03	91.99	99.39	megares	MEG_3129	Drugs:betalactams:Class_A_betalactamases:GES
./WGOK-210514C_B06_rnaviral_assembled/soft_filtered_transcripts.fasta	NODE_4549_length_712_cov_4.151800_g3700_i0	12	682	+	APH3-DPRIME	1-671/828	=============..	0/0	81.04	99.85	megares	MEG_1019	Drugs:Aminoglycosides:Aminoglycoside_O-phosphotransferases:APH3-DPRIME
./WGOK-210514C_B06_rnaviral_assembled/soft_filtered_transcripts.fasta	NODE_5224_length_660_cov_4.604770_g4334_i0	231	563	+	QACF	1-333/333	===============	0/0	100	99.4	megares	MEG_5833	Multi-compound:Drug_and_biocide_resistance:Drug_and_biocide_SMR_efflux_pumps:QACF
./SL506277_rnaviral_assembled/soft_filtered_transcripts.fasta	NODE_10437_length_327_cov_2.535433_g9484_i0	1	297	+	QACF	37-333/333	.==============	0/0	89.19	99.33	megares	MEG_5833	Multi-compound:Drug_and_biocide_resistance:Drug_and_biocide_SMR_efflux_pumps:QACF
./SL506277_rnaviral_assembled/soft_filtered_transcripts.fasta	NODE_2446_length_813_cov_2.668919_g1638_i0	1	813	-	SULI	56-868/927	===============	0/0	87.7	100	megares	MEG_6616	Drugs:Sulfonamides:Sulfonamide-resistant_dihydropteroate_synthases:SULI
./SL506378_rnaviral_assembled/soft_filtered_transcripts.fasta	NODE_480_length_2277_cov_3.677858_g236_i0	1510	2277	+	ANT3-DPRIME	1-768/792	===============	0/0	96.97	99.35	megares	MEG_942	Drugs:Aminoglycosides:Aminoglycoside_O-nucleotidyltransferases:ANT3-DPRIME
./SL506378_rnaviral_assembled/soft_filtered_transcripts.fasta	NODE_7308_length_614_cov_4.756007_g5870_i0	54	386	+	QACF	1-333/333	===============	0/0	100	100	megares	MEG_5838	Multi-compound:Drug_and_biocide_resistance:Drug_and_biocide_SMR_efflux_pumps:QACF
./SL506260_rnaviral_assembled/soft_filtered_transcripts.fasta	NODE_11215_length_511_cov_3.125571_g9426_i0	8	511	-	EMRR	28-531/531	===============	0/0	94.92	85.52	megares	MEG_2734	Multi-compound:Drug_and_biocide_resistance:Drug_and_biocide_MFS_efflux_regulator:EMRR
./SL506260_rnaviral_assembled/soft_filtered_transcripts.fasta	NODE_11483_length_504_cov_1.923434_g9692_i0	48	380	+	QACF	1-333/333	===============	0/0	100	100	megares	MEG_5838	Multi-compound:Drug_and_biocide_resistance:Drug_and_biocide_SMR_efflux_pumps:QACF
./SL506260_rnaviral_assembled/soft_filtered_transcripts.fasta	NODE_16020_length_397_cov_5.240741_g14223_i0	21	396	+	HNS	1-376/414	==============.	0/0	90.82	91.22	megares	MEG_3271	Drugs:Multi-drug_resistance:Multi-drug_RND_efflux_pumps:HNS
./SL506260_rnaviral_assembled/soft_filtered_transcripts.fasta	NODE_3365_length_1068_cov_4.764824_g2173_i0	2	427	+	MARR	10-435/435	===============	0/0	97.93	80.99	megares	MEG_3663	Multi-compound:Drug_and_biocide_resistance:Drug_and_biocide_RND_efflux_regulator:MARR
./SL506260_rnaviral_assembled/soft_filtered_transcripts.fasta	NODE_3365_length_1068_cov_4.764824_g2173_i0	440	816	+	MARA	1-377/390	===============	0/0	96.67	87	megares	MEG_3662	Multi-compound:Drug_and_biocide_resistance:Drug_and_biocide_RND_efflux_regulator:MARA
./SL506012_rnaviral_assembled/soft_filtered_transcripts.fasta	NODE_1897_length_1025_cov_5.568277_g1348_i0	67	1025	+	CFX	1-960/996	========/======	2023-01-01	96.29	99.27	megares	MEG_1695	Drugs:betalactams:Class_A_betalactamases:CFX
./SL506012_rnaviral_assembled/soft_filtered_transcripts.fasta	NODE_8749_length_404_cov_2.755287_g7763_i0	119	404	-	QACF	48-333/333	..=============	0/0	85.89	100	megares	MEG_5833	Multi-compound:Drug_and_biocide_resistance:Drug_and_biocide_SMR_efflux_pumps:QACF
./WG0P-210525-14_B06_rnaviral_assembled/soft_filtered_transcripts.fasta	NODE_14695_length_461_cov_1.077320_g12044_i0	189	461	-	QACL	61-333/333	..=============	0/0	81.98	100	megares	MEG_5851	Multi-compound:Drug_and_biocide_resistance:Drug_and_biocide_SMR_efflux_pumps:QACL
./WG0P-210525-14_B06_rnaviral_assembled/soft_filtered_transcripts.fasta	NODE_5456_length_924_cov_2.507638_g3348_i0	30	924	+	SULI	1-895/968	==============.	0/0	92.46	100	megares	MEG_6615	Drugs:Sulfonamides:Sulfonamide-resistant_dihydropteroate_synthases:SULI
./SL506229_rnaviral_assembled/soft_filtered_transcripts.fasta	NODE_17469_length_366_cov_2.276451_g15080_i0	21	366	+	QACEDELTA1	1-346/348	===============	0/0	99.43	99.71	megares	MEG_5829	Multi-compound:Drug_and_biocide_resistance:Drug_and_biocide_SMR_efflux_pumps:QACEDELTA1
./SL506209_rnaviral_assembled/soft_filtered_transcripts.fasta	NODE_4513_length_643_cov_3.426316_g3424_i0	24	356	-	QACG	1-333/333	===============	0/0	100	99.7	megares	MEG_5839	Multi-compound:Drug_and_biocide_resistance:Drug_and_biocide_SMR_efflux_pumps:QACG
./SL506409_rnaviral_assembled/soft_filtered_transcripts.fasta	NODE_18186_length_348_cov_2.509091_g16626_i0	1	348	+	HNS	28-375/414	.=============.	0/0	84.06	89.94	megares	MEG_3271	Drugs:Multi-drug_resistance:Multi-drug_RND_efflux_pumps:HNS
./SL506409_rnaviral_assembled/soft_filtered_transcripts.fasta	NODE_2760_length_1081_cov_3.883929_g1799_i0	735	1081	-	QACEDELTA1	2-348/348	===============	0/0	99.71	99.71	megares	MEG_5829	Multi-compound:Drug_and_biocide_resistance:Drug_and_biocide_SMR_efflux_pumps:QACEDELTA1
./SL506409_rnaviral_assembled/soft_filtered_transcripts.fasta	NODE_3393_length_984_cov_4.270033_g2299_i0	24	945	+	MPHA	1-921/921	========/======	2023-01-01	100	99.67	megares	MEG_4030	Drugs:MLS:Macrolide_phosphotransferases:MPHA
./SL506056_rnaviral_assembled/soft_filtered_transcripts.fasta	NODE_8408_length_388_cov_4.130159_g7585_i0	57	387	+	MEXB	1-331/384	=============..	0/0	86.2	85.5	megares	MEG_3902	Multi-compound:Drug_and_biocide_resistance:Drug_and_biocide_RND_efflux_pumps:MEXB
./SL506338_rnaviral_assembled/soft_filtered_transcripts.fasta	NODE_6599_length_462_cov_1.778920_g5750_i0	23	436	-	HNS	1-414/414	===============	0/0	100	99.52	megares	MEG_3271	Drugs:Multi-drug_resistance:Multi-drug_RND_efflux_pumps:HNS
./SL506276_rnaviral_assembled/soft_filtered_transcripts.fasta	NODE_8540_length_450_cov_1.289125_g7226_i0	1	324	+	QACF	10-333/333	===============	0/0	97.3	99.69	megares	MEG_5833	Multi-compound:Drug_and_biocide_resistance:Drug_and_biocide_SMR_efflux_pumps:QACF
./WGOK-210509C_B06_rnaviral_assembled/soft_filtered_transcripts.fasta	NODE_3606_length_917_cov_2.104265_g2585_i0	1	778	+	MPHE	123-900/900	..=============	0/0	86.44	100	megares	MEG_4043	Drugs:MLS:Macrolide_phosphotransferases:MPHE
./WGOK-210509C_B06_rnaviral_assembled/soft_filtered_transcripts.fasta	NODE_5551_length_690_cov_5.557536_g4342_i0	125	457	-	QACF	1-333/333	===============	0/0	100	99.4	megares	MEG_5833	Multi-compound:Drug_and_biocide_resistance:Drug_and_biocide_SMR_efflux_pumps:QACF
./SL506405_rnaviral_assembled/soft_filtered_transcripts.fasta	NODE_11946_length_365_cov_5.708904_g10938_i0	1	349	-	HNS	1-349/414	=============..	0/0	84.3	99.14	megares	MEG_3271	Drugs:Multi-drug_resistance:Multi-drug_RND_efflux_pumps:HNS
./SL506405_rnaviral_assembled/soft_filtered_transcripts.fasta	NODE_1975_length_1051_cov_2.062372_g1249_i0	1	989	-	KPNO	1-971/1098	========/=====.	13/42	87.34	80.52	megares	MEG_3516	Multi-compound:Drug_and_biocide_resistance:Drug_and_biocide_SMR_efflux_pumps:KPNO
./SL506405_rnaviral_assembled/soft_filtered_transcripts.fasta	NODE_2442_length_938_cov_1.624277_g1640_i0	1	836	+	SULI	133-968/968	..=============	0/0	86.36	100	megares	MEG_6615	Drugs:Sulfonamides:Sulfonamide-resistant_dihydropteroate_synthases:SULI
./SL506405_rnaviral_assembled/soft_filtered_transcripts.fasta	NODE_4538_length_652_cov_2.041451_g3572_i0	30	362	-	QACF	1-333/333	===============	0/0	100	100	megares	MEG_5838	Multi-compound:Drug_and_biocide_resistance:Drug_and_biocide_SMR_efflux_pumps:QACF
./SL506344_rnaviral_assembled/soft_filtered_transcripts.fasta	NODE_18850_length_304_cov_1.688312_g17157_i0	1	301	-	QACL	1-301/333	==============.	0/0	90.39	100	megares	MEG_5851	Multi-compound:Drug_and_biocide_resistance:Drug_and_biocide_SMR_efflux_pumps:QACL
./SL506344_rnaviral_assembled/soft_filtered_transcripts.fasta	NODE_21005_length_283_cov_1.314286_g19312_i0	12	283	+	SOXS	1-272/324	=============..	0/0	83.95	80.15	megares	MEG_6551	Multi-compound:Drug_and_biocide_and_metal_resistance:Drug_and_biocide_and_metal_resistance_regulator:SOXS
./SL506406_rnaviral_assembled/soft_filtered_transcripts.fasta	NODE_13009_length_426_cov_4.611898_g11238_i0	18	350	+	QACF	1-333/333	===============	0/0	100	99.7	megares	MEG_5838	Multi-compound:Drug_and_biocide_resistance:Drug_and_biocide_SMR_efflux_pumps:QACF
./SL506406_rnaviral_assembled/soft_filtered_transcripts.fasta	NODE_2206_length_1308_cov_2.807287_g1288_i0	1	761	+	MPHG	125-885/885	..=============	0/0	85.99	100	megares	MEG_4045	Drugs:MLS:Macrolide_phosphotransferases:MPHG
./SL506360_rnaviral_assembled/soft_filtered_transcripts.fasta	NODE_11497_length_337_cov_1.409091_g10397_i0	3	337	-	HNS	37-371/414	.=============.	0/0	80.92	90.15	megares	MEG_3271	Drugs:Multi-drug_resistance:Multi-drug_RND_efflux_pumps:HNS
./SL506043_rnaviral_assembled/soft_filtered_transcripts.fasta	NODE_15906_length_541_cov_2.121795_g13507_i0	1	524	+	EMRR	8-531/531	===============	0/0	98.68	86.07	megares	MEG_2734	Multi-compound:Drug_and_biocide_resistance:Drug_and_biocide_MFS_efflux_regulator:EMRR
./SL506043_rnaviral_assembled/soft_filtered_transcripts.fasta	NODE_17943_length_504_cov_1.234339_g15537_i0	4	336	+	QACG	1-333/333	===============	0/0	100	99.7	megares	MEG_5839	Multi-compound:Drug_and_biocide_resistance:Drug_and_biocide_SMR_efflux_pumps:QACG
./SL506043_rnaviral_assembled/soft_filtered_transcripts.fasta	NODE_21221_length_454_cov_6.406824_g18805_i0	47	379	+	QACF	1-333/333	===============	0/0	100	100	megares	MEG_5838	Multi-compound:Drug_and_biocide_resistance:Drug_and_biocide_SMR_efflux_pumps:QACF
./SL506043_rnaviral_assembled/soft_filtered_transcripts.fasta	NODE_2189_length_1528_cov_3.643299_g1375_i0	1	697	+	APH3-DPRIME	108-804/804	..=============	0/0	86.69	100	megares	MEG_1045	Drugs:Aminoglycosides:Aminoglycoside_O-phosphotransferases:APH3-DPRIME
./SL506043_rnaviral_assembled/soft_filtered_transcripts.fasta	NODE_2189_length_1528_cov_3.643299_g1375_i0	697	1528	+	APH6	1-832/837	===============	0/0	99.4	99.4	megares	MEG_1086	Drugs:Aminoglycosides:Aminoglycoside_O-phosphotransferases:APH6
./SL506043_rnaviral_assembled/soft_filtered_transcripts.fasta	NODE_2776_length_1386_cov_2.739528_g1806_i0	11	1365	-	OPMH	52-1409/1449	========/======	13/27	92.68	80.07	megares	MEG_4294	Drugs:Multi-drug_resistance:Multi-drug_RND_efflux_pumps:OPMH
./SL506043_rnaviral_assembled/soft_filtered_transcripts.fasta	NODE_29926_length_369_cov_3.402027_g27506_i0	1	369	-	HNS	22-390/414	===============	0/0	89.13	99.46	megares	MEG_3271	Drugs:Multi-drug_resistance:Multi-drug_RND_efflux_pumps:HNS
./SL506043_rnaviral_assembled/soft_filtered_transcripts.fasta	NODE_3071_length_1320_cov_6.458701_g2025_i0	1	347	+	QACEDELTA1	2-348/348	===============	0/0	99.71	100	megares	MEG_5829	Multi-compound:Drug_and_biocide_resistance:Drug_and_biocide_SMR_efflux_pumps:QACEDELTA1
./SL506043_rnaviral_assembled/soft_filtered_transcripts.fasta	NODE_3071_length_1320_cov_6.458701_g2025_i0	340	1307	+	SULI	1-968/968	===============	0/0	100	100	megares	MEG_6615	Drugs:Sulfonamides:Sulfonamide-resistant_dihydropteroate_synthases:SULI
./SL506043_rnaviral_assembled/soft_filtered_transcripts.fasta	NODE_33614_length_347_cov_7.992701_g31194_i0	3	347	-	HNS	27-371/414	==============.	0/0	83.33	90.72	megares	MEG_3271	Drugs:Multi-drug_resistance:Multi-drug_RND_efflux_pumps:HNS
./SL506043_rnaviral_assembled/soft_filtered_transcripts.fasta	NODE_4223_length_1138_cov_5.450704_g2863_i0	13	912	+	MPHE	1-900/900	===============	0/0	100	100	megares	MEG_4043	Drugs:MLS:Macrolide_phosphotransferases:MPHE
./SL506043_rnaviral_assembled/soft_filtered_transcripts.fasta	NODE_688_length_2322_cov_7.707870_g423_i0	421	1896	-	MSRE	1-1476/1476	===============	0/0	100	100	megares	MEG_4075	Drugs:MLS:MLS_resistance_ABC_efflux_pumps:MSRE
./SL506043_rnaviral_assembled/soft_filtered_transcripts.fasta	NODE_9701_length_727_cov_3.426606_g7497_i0	1	727	+	OXA	25-751/828	==============.	0/0	87.8	100	megares	MEG_5160	Drugs:betalactams:Class_D_betalactamases:OXA
./SL505999_rnaviral_assembled/soft_filtered_transcripts.fasta	NODE_8353_length_393_cov_1.909375_g7275_i0	28	375	-	QACEDELTA1	1-348/348	===============	0/0	100	100	megares	MEG_5829	Multi-compound:Drug_and_biocide_resistance:Drug_and_biocide_SMR_efflux_pumps:QACEDELTA1
./SL506263_rnaviral_assembled/soft_filtered_transcripts.fasta	NODE_11453_length_353_cov_2.417857_g10330_i0	1	353	+	HNS	5-357/414	=============..	0/0	85.27	88.39	megares	MEG_3271	Drugs:Multi-drug_resistance:Multi-drug_RND_efflux_pumps:HNS
./SL506263_rnaviral_assembled/soft_filtered_transcripts.fasta	NODE_12432_length_336_cov_1.418251_g11309_i0	1	323	+	QACF	11-333/333	===============	0/0	97	100	megares	MEG_5838	Multi-compound:Drug_and_biocide_resistance:Drug_and_biocide_SMR_efflux_pumps:QACF
./SL506263_rnaviral_assembled/soft_filtered_transcripts.fasta	NODE_1710_length_1163_cov_6.123853_g1056_i0	14	1105	-	KPNO	1-1098/1098	========/======	2023-02-06	99.45	94.35	megares	MEG_3516	Multi-compound:Drug_and_biocide_resistance:Drug_and_biocide_SMR_efflux_pumps:KPNO
./SL506263_rnaviral_assembled/soft_filtered_transcripts.fasta	NODE_3607_length_768_cov_2.705036_g2613_i0	211	540	-	KPNF	1-330/330	===============	0/0	100	99.39	megares	MEG_3515	Multi-compound:Drug_and_biocide_resistance:Drug_and_biocide_SMR_efflux_pumps:KPNF
./SL506263_rnaviral_assembled/soft_filtered_transcripts.fasta	NODE_3664_length_758_cov_1.786861_g2667_i0	1	637	+	CPXAR	63-699/699	.==============	0/0	91.13	97.96	megares	MEG_2116	Multi-compound:Drug_and_biocide_resistance:Drug_and_biocide_RND_efflux_regulator:CPXAR
./SL506263_rnaviral_assembled/soft_filtered_transcripts.fasta	NODE_8793_length_416_cov_5.204082_g7672_i0	2	390	-	HNS	1-389/414	===============	0/0	93.96	86.89	megares	MEG_3271	Drugs:Multi-drug_resistance:Multi-drug_RND_efflux_pumps:HNS
./WGOK-210401C_B06_rnaviral_assembled/soft_filtered_transcripts.fasta	NODE_1049_length_1701_cov_6.576781_g723_i0	289	1256	-	SULI	1-968/968	===============	0/0	100	99.9	megares	MEG_6615	Drugs:Sulfonamides:Sulfonamide-resistant_dihydropteroate_synthases:SULI
./WGOK-210401C_B06_rnaviral_assembled/soft_filtered_transcripts.fasta	NODE_16812_length_381_cov_3.500000_g15589_i0	3	376	-	HNS	1-374/414	==============.	0/0	90.34	91.18	megares	MEG_3271	Drugs:Multi-drug_resistance:Multi-drug_RND_efflux_pumps:HNS
./WGOK-210401C_B06_rnaviral_assembled/soft_filtered_transcripts.fasta	NODE_19807_length_349_cov_7.416667_g18584_i0	1	349	-	HNS	20-368/414	==============.	0/0	84.3	90.54	megares	MEG_3271	Drugs:Multi-drug_resistance:Multi-drug_RND_efflux_pumps:HNS
./WGOK-210401C_B06_rnaviral_assembled/soft_filtered_transcripts.fasta	NODE_20953_length_339_cov_2.225564_g19730_i0	1	337	-	HNS	1-337/414	=============..	0/0	81.4	98.52	megares	MEG_3271	Drugs:Multi-drug_resistance:Multi-drug_RND_efflux_pumps:HNS
./WGOK-210401C_B06_rnaviral_assembled/soft_filtered_transcripts.fasta	NODE_2335_length_1166_cov_4.574565_g1707_i0	61	1158	+	KPNO	1-1098/1098	===============	0/0	100	99.45	megares	MEG_3516	Multi-compound:Drug_and_biocide_resistance:Drug_and_biocide_SMR_efflux_pumps:KPNO
./WGOK-210401C_B06_rnaviral_assembled/soft_filtered_transcripts.fasta	NODE_30262_length_280_cov_1.507246_g29039_i0	18	279	-	SOXS	55-316/324	..=============	0/0	80.86	82.44	megares	MEG_6551	Multi-compound:Drug_and_biocide_and_metal_resistance:Drug_and_biocide_and_metal_resistance_regulator:SOXS
./WGOK-210401C_B06_rnaviral_assembled/soft_filtered_transcripts.fasta	NODE_3495_length_961_cov_4.159910_g2602_i0	91	918	+	APH3-DPRIME	1-828/828	===============	0/0	100	99.88	megares	MEG_1019	Drugs:Aminoglycosides:Aminoglycoside_O-phosphotransferases:APH3-DPRIME
./WGOK-210401C_B06_rnaviral_assembled/soft_filtered_transcripts.fasta	NODE_52_length_4554_cov_5.971658_g44_i0	2	3111	+	MEXB	4-3119/3141	========/======	2023-09-14	98.89	82.37	megares	MEG_3903	Multi-compound:Drug_and_biocide_resistance:Drug_and_biocide_RND_efflux_pumps:MEXB
./WGOK-210401C_B06_rnaviral_assembled/soft_filtered_transcripts.fasta	NODE_6052_length_694_cov_3.165862_g4921_i0	1	694	+	ANT3-DPRIME	34-727/792	==============.	0/0	87.63	100	megares	MEG_875	Drugs:Aminoglycosides:Aminoglycoside_O-nucleotidyltransferases:ANT3-DPRIME
./WGOK-210401C_B06_rnaviral_assembled/soft_filtered_transcripts.fasta	NODE_7121_length_633_cov_1.573214_g5952_i0	99	471	+	MARA	3-375/390	===============	0/0	95.64	81.5	megares	MEG_3662	Multi-compound:Drug_and_biocide_resistance:Drug_and_biocide_RND_efflux_regulator:MARA
./WGOK-210401C_B06_rnaviral_assembled/soft_filtered_transcripts.fasta	NODE_9389_length_539_cov_1.753219_g8183_i0	203	516	-	SOXS	1-314/324	===============	0/0	96.91	82.17	megares	MEG_6551	Multi-compound:Drug_and_biocide_and_metal_resistance:Drug_and_biocide_and_metal_resistance_regulator:SOXS
./SL506324_rnaviral_assembled/soft_filtered_transcripts.fasta	NODE_13190_length_389_cov_2.446203_g12070_i0	1	382	+	HNS	33-414/414	.==============	0/0	92.27	99.48	megares	MEG_3271	Drugs:Multi-drug_resistance:Multi-drug_RND_efflux_pumps:HNS
./SL506324_rnaviral_assembled/soft_filtered_transcripts.fasta	NODE_3302_length_935_cov_2.791183_g2458_i0	2	821	-	APH6	1-820/837	===============	0/0	97.97	100	megares	MEG_1086	Drugs:Aminoglycosides:Aminoglycoside_O-phosphotransferases:APH6
./SL506324_rnaviral_assembled/soft_filtered_transcripts.fasta	NODE_5100_length_725_cov_8.079755_g4071_i0	18	725	+	APH3-DPRIME	2-709/828	=============..	0/0	85.51	99.44	megares	MEG_1019	Drugs:Aminoglycosides:Aminoglycoside_O-phosphotransferases:APH3-DPRIME
./WM08-210615-14_B06_rnaviral_assembled/soft_filtered_transcripts.fasta	NODE_1033_length_1761_cov_5.619076_g348_i2	1189	1521	+	QACL	1-333/333	===============	0/0	100	100	megares	MEG_5851	Multi-compound:Drug_and_biocide_resistance:Drug_and_biocide_SMR_efflux_pumps:QACL
./WM08-210615-14_B06_rnaviral_assembled/soft_filtered_transcripts.fasta	NODE_114_length_3714_cov_4.268333_g84_i0	47	1240	+	ACRA	1-1197/1197	========/======	2023-02-03	99.75	95.07	megares	MEG_400	Multi-compound:Drug_and_biocide_resistance:Drug_and_biocide_RND_efflux_pumps:ACRA
./WM08-210615-14_B06_rnaviral_assembled/soft_filtered_transcripts.fasta	NODE_1198_length_1654_cov_8.069576_g745_i0	670	1452	-	NPS	1-783/783	===============	0/0	100	99.75	megares	MEG_4216	Drugs:betalactams:Class_D_betalactamases:NPS
./WM08-210615-14_B06_rnaviral_assembled/soft_filtered_transcripts.fasta	NODE_1418_length_1518_cov_4.552941_g895_i0	1004	1513	-	EMRR	1-510/531	===============	0/0	96.05	83.33	megares	MEG_2734	Multi-compound:Drug_and_biocide_resistance:Drug_and_biocide_MFS_efflux_regulator:EMRR
./WM08-210615-14_B06_rnaviral_assembled/soft_filtered_transcripts.fasta	NODE_142_length_3346_cov_3.164986_g84_i1	15	3159	-	ACRB	1-3148/3150	========/======	2023-03-07	99.78	83.65	megares	MEG_401	Multi-compound:Drug_and_biocide_resistance:Drug_and_biocide_RND_efflux_pumps:ACRB
./WM08-210615-14_B06_rnaviral_assembled/soft_filtered_transcripts.fasta	NODE_14652_length_405_cov_33.843373_g13171_i0	1	379	-	HNS	1-379/414	==============.	0/0	91.55	86.54	megares	MEG_3271	Drugs:Multi-drug_resistance:Multi-drug_RND_efflux_pumps:HNS
./WM08-210615-14_B06_rnaviral_assembled/soft_filtered_transcripts.fasta	NODE_15621_length_388_cov_2.288889_g14140_i0	21	388	+	HNS	1-368/414	==============.	0/0	88.89	89.4	megares	MEG_3271	Drugs:Multi-drug_resistance:Multi-drug_RND_efflux_pumps:HNS
./WM08-210615-14_B06_rnaviral_assembled/soft_filtered_transcripts.fasta	NODE_1797_length_1373_cov_7.177692_g745_i1	203	985	+	NPS	1-783/783	===============	0/0	100	99.75	megares	MEG_4216	Drugs:betalactams:Class_D_betalactamases:NPS
./WM08-210615-14_B06_rnaviral_assembled/soft_filtered_transcripts.fasta	NODE_20036_length_332_cov_4.135135_g18555_i0	1	332	-	HNS	27-358/414	=============..	0/0	80.19	82.23	megares	MEG_3271	Drugs:Multi-drug_resistance:Multi-drug_RND_efflux_pumps:HNS
./WM08-210615-14_B06_rnaviral_assembled/soft_filtered_transcripts.fasta	NODE_2346_length_1195_cov_20.065062_g1577_i0	14	1132	-	KPNO	1-1098/1098	========/======	1933-06-01	99.45	92.36	megares	MEG_3516	Multi-compound:Drug_and_biocide_resistance:Drug_and_biocide_SMR_efflux_pumps:KPNO
./WM08-210615-14_B06_rnaviral_assembled/soft_filtered_transcripts.fasta	NODE_2421_length_1180_cov_25.075881_g1577_i1	64	1167	+	KPNO	1-1098/1098	========/======	2023-04-18	99.45	94.14	megares	MEG_3516	Multi-compound:Drug_and_biocide_resistance:Drug_and_biocide_SMR_efflux_pumps:KPNO
./WM08-210615-14_B06_rnaviral_assembled/soft_filtered_transcripts.fasta	NODE_2474_length_1168_cov_22.969863_g1577_i2	64	1155	+	KPNO	1-1098/1098	========/======	2023-02-06	99.45	95.36	megares	MEG_3516	Multi-compound:Drug_and_biocide_resistance:Drug_and_biocide_SMR_efflux_pumps:KPNO
./WM08-210615-14_B06_rnaviral_assembled/soft_filtered_transcripts.fasta	NODE_260_length_2783_cov_5.457565_g187_i0	18	1391	-	CPXAR	1-1374/1374	===============	0/0	100	96.51	megares	MEG_2115	Multi-compound:Drug_and_biocide_resistance:Drug_and_biocide_RND_efflux_regulator:CPXAR
./WM08-210615-14_B06_rnaviral_assembled/soft_filtered_transcripts.fasta	NODE_260_length_2783_cov_5.457565_g187_i0	1388	2086	-	CPXAR	1-699/699	===============	0/0	100	97.71	megares	MEG_2116	Multi-compound:Drug_and_biocide_resistance:Drug_and_biocide_RND_efflux_regulator:CPXAR
./WM08-210615-14_B06_rnaviral_assembled/soft_filtered_transcripts.fasta	NODE_261_length_2783_cov_4.913653_g187_i1	18	1391	-	CPXAR	1-1374/1374	===============	0/0	100	96.51	megares	MEG_2115	Multi-compound:Drug_and_biocide_resistance:Drug_and_biocide_RND_efflux_regulator:CPXAR
./WM08-210615-14_B06_rnaviral_assembled/soft_filtered_transcripts.fasta	NODE_261_length_2783_cov_4.913653_g187_i1	1388	2086	-	CPXAR	1-699/699	===============	0/0	100	99.28	megares	MEG_2116	Multi-compound:Drug_and_biocide_resistance:Drug_and_biocide_RND_efflux_regulator:CPXAR
./WM08-210615-14_B06_rnaviral_assembled/soft_filtered_transcripts.fasta	NODE_368_length_2427_cov_15.832625_g263_i0	580	1545	-	KPC	1-966/966	===============	0/0	100	100	megares	MEG_3507	Drugs:betalactams:Class_A_betalactamases:KPC
./WM08-210615-14_B06_rnaviral_assembled/soft_filtered_transcripts.fasta	NODE_4150_length_921_cov_24.211085_g2998_i0	129	761	-	CRP	1-633/633	===============	0/0	100	87.36	megares	MEG_2132	Multi-compound:Drug_and_biocide_resistance:Drug_and_biocide_RND_efflux_regulator:CRP
./WM08-210615-14_B06_rnaviral_assembled/soft_filtered_transcripts.fasta	NODE_511_length_2129_cov_7.489786_g348_i0	32	1381	-	GES	1-1353/1410	========/======	2023-01-03	95.74	98.37	megares	MEG_3129	Drugs:betalactams:Class_A_betalactamases:GES
./WM08-210615-14_B06_rnaviral_assembled/soft_filtered_transcripts.fasta	NODE_5250_length_795_cov_3.763158_g3943_i0	165	793	+	CRP	1-629/633	===============	0/0	99.37	86.64	megares	MEG_2132	Multi-compound:Drug_and_biocide_resistance:Drug_and_biocide_RND_efflux_regulator:CRP
./WM08-210615-14_B06_rnaviral_assembled/soft_filtered_transcripts.fasta	NODE_5569_length_761_cov_12.758721_g4232_i0	417	730	-	SOXS	1-314/324	===============	0/0	96.91	81.85	megares	MEG_6551	Multi-compound:Drug_and_biocide_and_metal_resistance:Drug_and_biocide_and_metal_resistance_regulator:SOXS
./WM08-210615-14_B06_rnaviral_assembled/soft_filtered_transcripts.fasta	NODE_575_length_2078_cov_5.325187_g382_i0	597	1564	-	SULI	1-968/968	===============	0/0	100	100	megares	MEG_6615	Drugs:Sulfonamides:Sulfonamide-resistant_dihydropteroate_synthases:SULI
./WM08-210615-14_B06_rnaviral_assembled/soft_filtered_transcripts.fasta	NODE_5851_length_736_cov_9.565611_g4491_i0	87	630	-	ANT2-DPRIME	87-630/630	..=============	0/0	86.35	99.27	megares	MEG_753	Drugs:Aminoglycosides:Aminoglycoside_O-nucleotidyltransferases:ANT2-DPRIME
./WM08-210615-14_B06_rnaviral_assembled/soft_filtered_transcripts.fasta	NODE_7394_length_643_cov_3.259649_g5959_i0	2	643	-	CPXAR	5-646/699	==============.	0/0	91.85	84.11	megares	MEG_2120	Multi-compound:Drug_and_biocide_resistance:Drug_and_biocide_RND_efflux_regulator:CPXAR
./WM08-210615-14_B06_rnaviral_assembled/soft_filtered_transcripts.fasta	NODE_835_length_1898_cov_7.283836_g348_i1	1087	1682	+	AAC6-PRIME	1-596/596	===============	0/0	100	100	megares	MEG_362	Drugs:Aminoglycosides:Aminoglycoside_N-acetyltransferases:AAC6-PRIME
./WM08-210615-14_B06_rnaviral_assembled/soft_filtered_transcripts.fasta	NODE_8899_length_569_cov_3.997984_g7438_i0	55	564	-	EMRR	1-510/531	===============	0/0	96.05	82.94	megares	MEG_2734	Multi-compound:Drug_and_biocide_resistance:Drug_and_biocide_MFS_efflux_regulator:EMRR
./WM08-210615-14_B06_rnaviral_assembled/soft_filtered_transcripts.fasta	NODE_9446_length_548_cov_1.458947_g7981_i0	1	548	-	CRP	27-574/633	==============.	0/0	86.57	87.59	megares	MEG_2132	Multi-compound:Drug_and_biocide_resistance:Drug_and_biocide_RND_efflux_regulator:CRP
./WC0Dg-210615-14_B06_rnaviral_assembled/soft_filtered_transcripts.fasta	NODE_1347_length_1513_cov_2.461806_g767_i0	17	821	-	ANT3-DPRIME	27-831/831	===============	0/0	96.87	99.88	megares	MEG_915	Drugs:Aminoglycosides:Aminoglycoside_O-nucleotidyltransferases:ANT3-DPRIME
./WC0Dg-210615-14_B06_rnaviral_assembled/soft_filtered_transcripts.fasta	NODE_1839_length_1345_cov_4.029874_g1069_i0	554	1345	+	SULI	1-792/852	==============.	0/0	92.96	100	megares	MEG_6586	Drugs:Sulfonamides:Sulfonamide-resistant_dihydropteroate_synthases:SULI
./SL506062_rnaviral_assembled/soft_filtered_transcripts.fasta	NODE_9571_length_384_cov_1.800643_g8759_i0	1	286	+	QACF	48-333/333	..=============	0/0	85.89	100	megares	MEG_5833	Multi-compound:Drug_and_biocide_resistance:Drug_and_biocide_SMR_efflux_pumps:QACF
./SL506407_rnaviral_assembled/soft_filtered_transcripts.fasta	NODE_1238_length_1212_cov_7.103600_g895_i0	7	1122	-	KPNO	1-1098/1098	========/======	1950-11-01	98.54	81.36	megares	MEG_3516	Multi-compound:Drug_and_biocide_resistance:Drug_and_biocide_SMR_efflux_pumps:KPNO
./SL506407_rnaviral_assembled/soft_filtered_transcripts.fasta	NODE_1339_length_1169_cov_4.884124_g979_i0	65	1169	+	KPNO	1-1072/1098	========/======	1941-07-01	97.27	86.11	megares	MEG_3516	Multi-compound:Drug_and_biocide_resistance:Drug_and_biocide_SMR_efflux_pumps:KPNO
./SL506407_rnaviral_assembled/soft_filtered_transcripts.fasta	NODE_1342_length_1168_cov_16.929680_g981_i0	31	996	+	CFX	1-966/966	===============	0/0	100	100	megares	MEG_1692	Drugs:betalactams:Class_A_betalactamases:CFX
./SL506407_rnaviral_assembled/soft_filtered_transcripts.fasta	NODE_1811_length_1009_cov_9.544872_g1380_i0	217	849	-	CRP	1-633/633	===============	0/0	100	88.15	megares	MEG_2132	Multi-compound:Drug_and_biocide_resistance:Drug_and_biocide_RND_efflux_regulator:CRP
./SL506407_rnaviral_assembled/soft_filtered_transcripts.fasta	NODE_2154_length_928_cov_4.243275_g1680_i0	24	892	-	ROBA	1-869/870	===============	0/0	99.89	82.62	megares	MEG_6082	Multi-compound:Drug_and_biocide_and_metal_resistance:Drug_and_biocide_and_metal_RND_efflux_pumps:ROBA
./SL506407_rnaviral_assembled/soft_filtered_transcripts.fasta	NODE_2175_length_924_cov_2.403055_g1698_i0	1	340	+	QACEDELTA1	9-348/348	===============	0/0	97.7	100	megares	MEG_5829	Multi-compound:Drug_and_biocide_resistance:Drug_and_biocide_SMR_efflux_pumps:QACEDELTA1
./SL506407_rnaviral_assembled/soft_filtered_transcripts.fasta	NODE_2827_length_788_cov_247.344056_g512_i5	27	428	+	HNS	1-402/414	===============	0/0	97.1	87.56	megares	MEG_3271	Drugs:Multi-drug_resistance:Multi-drug_RND_efflux_pumps:HNS
./SL506407_rnaviral_assembled/soft_filtered_transcripts.fasta	NODE_322_length_2139_cov_12.360600_g219_i0	11	1377	-	CPXAR	1-1367/1374	===============	0/0	99.49	85.3	megares	MEG_2121	Multi-compound:Drug_and_biocide_resistance:Drug_and_biocide_RND_efflux_regulator:CPXAR
./SL506407_rnaviral_assembled/soft_filtered_transcripts.fasta	NODE_322_length_2139_cov_12.360600_g219_i0	1374	2072	-	CPXAR	1-699/699	===============	0/0	100	86.12	megares	MEG_2118	Multi-compound:Drug_and_biocide_resistance:Drug_and_biocide_RND_efflux_regulator:CPXAR
./SL506407_rnaviral_assembled/soft_filtered_transcripts.fasta	NODE_5103_length_550_cov_4.194969_g4492_i0	1	467	-	EMRR	1-467/531	==============.	0/0	87.95	88.01	megares	MEG_2734	Multi-compound:Drug_and_biocide_resistance:Drug_and_biocide_MFS_efflux_regulator:EMRR
./SL506407_rnaviral_assembled/soft_filtered_transcripts.fasta	NODE_5843_length_505_cov_37.212963_g5228_i0	72	485	-	HNS	1-414/414	===============	0/0	100	90.82	megares	MEG_3271	Drugs:Multi-drug_resistance:Multi-drug_RND_efflux_pumps:HNS
./SL506407_rnaviral_assembled/soft_filtered_transcripts.fasta	NODE_59_length_4386_cov_6.503362_g41_i0	2	3151	-	ACRB	1-3150/3150	===============	0/0	100	86.19	megares	MEG_401	Multi-compound:Drug_and_biocide_resistance:Drug_and_biocide_RND_efflux_pumps:ACRB
./SL506407_rnaviral_assembled/soft_filtered_transcripts.fasta	NODE_59_length_4386_cov_6.503362_g41_i0	3174	4367	-	ACRA	1-1194/1194	===============	0/0	100	82.41	megares	MEG_399	Multi-compound:Drug_and_biocide_resistance:Drug_and_biocide_RND_efflux_pumps:ACRA
./SL506407_rnaviral_assembled/soft_filtered_transcripts.fasta	NODE_756_length_1533_cov_3988.337671_g512_i1	1121	1522	-	HNS	1-402/414	===============	0/0	97.1	87.56	megares	MEG_3271	Drugs:Multi-drug_resistance:Multi-drug_RND_efflux_pumps:HNS
./SL506407_rnaviral_assembled/soft_filtered_transcripts.fasta	NODE_8009_length_414_cov_6.181818_g7390_i0	1	409	-	HNS	1-409/414	===============	0/0	98.79	99.02	megares	MEG_3271	Drugs:Multi-drug_resistance:Multi-drug_RND_efflux_pumps:HNS
./SL506407_rnaviral_assembled/soft_filtered_transcripts.fasta	NODE_8798_length_390_cov_3.012618_g8179_i0	1	379	-	HNS	1-379/414	==============.	0/0	91.55	90.77	megares	MEG_3271	Drugs:Multi-drug_resistance:Multi-drug_RND_efflux_pumps:HNS
./SL506342_rnaviral_assembled/soft_filtered_transcripts.fasta	NODE_17142_length_351_cov_2.978417_g15746_i0	8	340	+	QACK	1-333/333	===============	0/0	100	99.1	megares	MEG_5850	Multi-compound:Drug_and_biocide_resistance:Drug_and_biocide_SMR_efflux_pumps:QACK
./SL506342_rnaviral_assembled/soft_filtered_transcripts.fasta	NODE_2439_length_1148_cov_4.676279_g1561_i0	805	1137	-	QACF	1-333/333	===============	0/0	100	99.7	megares	MEG_5838	Multi-compound:Drug_and_biocide_resistance:Drug_and_biocide_SMR_efflux_pumps:QACF
./SL506193_rnaviral_assembled/soft_filtered_transcripts.fasta	NODE_13331_length_339_cov_1.045113_g12054_i0	1	338	-	MEXB	10-347/384	==============.	0/0	88.02	86.98	megares	MEG_3902	Multi-compound:Drug_and_biocide_resistance:Drug_and_biocide_RND_efflux_pumps:MEXB
./SL506193_rnaviral_assembled/soft_filtered_transcripts.fasta	NODE_17278_length_281_cov_2.519231_g16001_i0	1	281	-	QACF	29-309/333	.=============.	0/0	84.38	100	megares	MEG_5833	Multi-compound:Drug_and_biocide_resistance:Drug_and_biocide_SMR_efflux_pumps:QACF
./SL506253_rnaviral_assembled/soft_filtered_transcripts.fasta	NODE_8311_length_757_cov_3.739766_g6103_i0	1	757	-	APH3-DPRIME	30-786/804	===============	0/0	94.15	99.87	megares	MEG_1045	Drugs:Aminoglycosides:Aminoglycoside_O-phosphotransferases:APH3-DPRIME
./SL506068_rnaviral_assembled/soft_filtered_transcripts.fasta	NODE_10496_length_468_cov_2.336709_g9027_i0	1	325	+	QACF	9-333/333	===============	0/0	97.6	100	megares	MEG_5838	Multi-compound:Drug_and_biocide_resistance:Drug_and_biocide_SMR_efflux_pumps:QACF
./SL506068_rnaviral_assembled/soft_filtered_transcripts.fasta	NODE_15616_length_359_cov_1.031469_g14143_i0	1	333	+	QACG	1-333/333	===============	0/0	100	100	megares	MEG_5839	Multi-compound:Drug_and_biocide_resistance:Drug_and_biocide_SMR_efflux_pumps:QACG
./SL506068_rnaviral_assembled/soft_filtered_transcripts.fasta	NODE_17233_length_338_cov_8.162264_g15760_i0	2	338	-	HNS	33-369/414	.=============.	0/0	81.4	90.5	megares	MEG_3271	Drugs:Multi-drug_resistance:Multi-drug_RND_efflux_pumps:HNS
./WC0Dc-210615-14_B06_rnaviral_assembled/soft_filtered_transcripts.fasta	NODE_14747_length_368_cov_5.542373_g13223_i0	2	334	+	QACG	1-333/333	===============	0/0	100	100	megares	MEG_5842	Multi-compound:Drug_and_biocide_resistance:Drug_and_biocide_SMR_efflux_pumps:QACG
./SL506404_rnaviral_assembled/soft_filtered_transcripts.fasta	NODE_6517_length_802_cov_3.761317_g4792_i0	361	693	-	QACF	1-333/333	===============	0/0	100	100	megares	MEG_5838	Multi-compound:Drug_and_biocide_resistance:Drug_and_biocide_SMR_efflux_pumps:QACF
./SL506250_rnaviral_assembled/soft_filtered_transcripts.fasta	NODE_4886_length_723_cov_1.518462_g3452_i0	27	723	+	APH3-DPRIME	1-697/828	=============..	0/0	84.18	99.86	megares	MEG_1019	Drugs:Aminoglycosides:Aminoglycoside_O-phosphotransferases:APH3-DPRIME
./SL506250_rnaviral_assembled/soft_filtered_transcripts.fasta	NODE_5175_length_699_cov_1.257188_g3722_i0	156	699	+	CRP	1-544/633	=============..	0/0	85.94	87.32	megares	MEG_2132	Multi-compound:Drug_and_biocide_resistance:Drug_and_biocide_RND_efflux_regulator:CRP
./SL506349_rnaviral_assembled/soft_filtered_transcripts.fasta	NODE_19550_length_359_cov_3.139860_g17994_i0	1	332	+	QACK	2-333/333	===============	0/0	99.7	99.1	megares	MEG_5850	Multi-compound:Drug_and_biocide_resistance:Drug_and_biocide_SMR_efflux_pumps:QACK
./SL506349_rnaviral_assembled/soft_filtered_transcripts.fasta	NODE_25002_length_309_cov_2.466102_g23446_i0	1	303	-	QACG	1-303/333	==============.	0/0	90.99	100	megares	MEG_5842	Multi-compound:Drug_and_biocide_resistance:Drug_and_biocide_SMR_efflux_pumps:QACG
./SL506349_rnaviral_assembled/soft_filtered_transcripts.fasta	NODE_2698_length_1209_cov_4.125880_g1832_i0	202	1169	-	SULI	1-968/968	===============	0/0	100	100	megares	MEG_6615	Drugs:Sulfonamides:Sulfonamide-resistant_dihydropteroate_synthases:SULI
./SL506349_rnaviral_assembled/soft_filtered_transcripts.fasta	NODE_3515_length_1058_cov_11.617259_g2473_i0	476	808	+	QACF	1-333/333	===============	0/0	100	100	megares	MEG_5838	Multi-compound:Drug_and_biocide_resistance:Drug_and_biocide_SMR_efflux_pumps:QACF
./WGOK-210524_B06_rnaviral_assembled/soft_filtered_transcripts.fasta	NODE_11180_length_652_cov_3.283247_g9062_i0	1	652	-	APH3-DPRIME	117-768/804	..=============	0/0	81.09	100	megares	MEG_1045	Drugs:Aminoglycosides:Aminoglycoside_O-phosphotransferases:APH3-DPRIME
./WGOK-210524_B06_rnaviral_assembled/soft_filtered_transcripts.fasta	NODE_1783_length_1782_cov_7.438853_g1159_i0	58	1025	+	SULI	1-968/968	===============	0/0	100	100	megares	MEG_6615	Drugs:Sulfonamides:Sulfonamide-resistant_dihydropteroate_synthases:SULI
./WGOK-210524_B06_rnaviral_assembled/soft_filtered_transcripts.fasta	NODE_25397_length_393_cov_6.350000_g23186_i0	3	373	-	HNS	1-371/414	==============.	0/0	89.61	91.38	megares	MEG_3271	Drugs:Multi-drug_resistance:Multi-drug_RND_efflux_pumps:HNS
./WGOK-210524_B06_rnaviral_assembled/soft_filtered_transcripts.fasta	NODE_28264_length_370_cov_5.468013_g26052_i0	1	370	+	HNS	22-391/414	===============	0/0	89.37	99.46	megares	MEG_3271	Drugs:Multi-drug_resistance:Multi-drug_RND_efflux_pumps:HNS
./SL506044_rnaviral_assembled/soft_filtered_transcripts.fasta	NODE_10452_length_447_cov_2.585561_g9316_i0	103	435	-	QACF	1-333/333	===============	0/0	100	100	megares	MEG_5838	Multi-compound:Drug_and_biocide_resistance:Drug_and_biocide_SMR_efflux_pumps:QACF
./SL506044_rnaviral_assembled/soft_filtered_transcripts.fasta	NODE_17602_length_333_cov_3.411538_g16461_i0	1	332	+	HNS	34-365/414	.=============.	0/0	80.19	90.66	megares	MEG_3271	Drugs:Multi-drug_resistance:Multi-drug_RND_efflux_pumps:HNS
./SL506044_rnaviral_assembled/soft_filtered_transcripts.fasta	NODE_2738_length_928_cov_3.826901_g1909_i0	1	928	+	SULI	5-932/968	===============	0/0	95.87	100	megares	MEG_6615	Drugs:Sulfonamides:Sulfonamide-resistant_dihydropteroate_synthases:SULI
./SL506394_rnaviral_assembled/soft_filtered_transcripts.fasta	NODE_2504_length_1333_cov_2.340476_g1481_i0	360	1244	+	MPHE	1-885/885	===============	0/0	100	100	megares	MEG_4044	Drugs:MLS:Macrolide_phosphotransferases:MPHE
./SL506394_rnaviral_assembled/soft_filtered_transcripts.fasta	NODE_25163_length_320_cov_2.064777_g23032_i0	1	320	+	QACEDELTA1	10-329/348	===============	0/0	91.95	100	megares	MEG_5829	Multi-compound:Drug_and_biocide_resistance:Drug_and_biocide_SMR_efflux_pumps:QACEDELTA1
./SL506394_rnaviral_assembled/soft_filtered_transcripts.fasta	NODE_8725_length_677_cov_2.940397_g6705_i0	168	500	-	QACF	1-333/333	===============	0/0	100	100	megares	MEG_5838	Multi-compound:Drug_and_biocide_resistance:Drug_and_biocide_SMR_efflux_pumps:QACF
./SL506027_rnaviral_assembled/soft_filtered_transcripts.fasta	NODE_7509_length_528_cov_2.162637_g6056_i0	204	528	+	QACF	1-325/333	===============	0/0	97.6	99.69	megares	MEG_5838	Multi-compound:Drug_and_biocide_resistance:Drug_and_biocide_SMR_efflux_pumps:QACF
./SL506341_rnaviral_assembled/soft_filtered_transcripts.fasta	NODE_2341_length_1352_cov_2.670055_g1601_i0	629	1352	+	APH3-DPRIME	1-724/828	==============.	0/0	87.44	99.86	megares	MEG_1019	Drugs:Aminoglycosides:Aminoglycoside_O-phosphotransferases:APH3-DPRIME
./SL506341_rnaviral_assembled/soft_filtered_transcripts.fasta	NODE_5437_length_881_cov_9.254950_g4161_i0	503	835	-	QACF	1-333/333	===============	0/0	100	100	megares	MEG_5833	Multi-compound:Drug_and_biocide_resistance:Drug_and_biocide_SMR_efflux_pumps:QACF
./SL506341_rnaviral_assembled/soft_filtered_transcripts.fasta	NODE_8784_length_664_cov_1.812183_g7278_i0	1	664	-	ANT3-DPRIME	12-675/792	=============..	0/0	83.84	99.85	megares	MEG_963	Drugs:Aminoglycosides:Aminoglycoside_O-nucleotidyltransferases:ANT3-DPRIME
./SL506357_rnaviral_assembled/soft_filtered_transcripts.fasta	NODE_15976_length_453_cov_1.776316_g13875_i0	112	444	-	QACF	1-333/333	===============	0/0	100	100	megares	MEG_5838	Multi-compound:Drug_and_biocide_resistance:Drug_and_biocide_SMR_efflux_pumps:QACF
./SL506357_rnaviral_assembled/soft_filtered_transcripts.fasta	NODE_22277_length_360_cov_1.087108_g20172_i0	13	360	+	MEXB	1-348/384	==============.	0/0	90.62	86.78	megares	MEG_3902	Multi-compound:Drug_and_biocide_resistance:Drug_and_biocide_RND_efflux_pumps:MEXB
./SL506357_rnaviral_assembled/soft_filtered_transcripts.fasta	NODE_2269_length_1386_cov_5.675552_g1389_i0	1	990	+	AER	7-996/996	===============	0/0	99.4	98.89	megares	MEG_708	Drugs:betalactams:Class_A_betalactamases:AER
./SL506357_rnaviral_assembled/soft_filtered_transcripts.fasta	NODE_3733_length_1100_cov_2.327167_g2420_i0	218	1054	+	APH6	1-837/837	===============	0/0	100	99.88	megares	MEG_1086	Drugs:Aminoglycosides:Aminoglycoside_O-phosphotransferases:APH6
./SL506196_rnaviral_assembled/soft_filtered_transcripts.fasta	NODE_19916_length_347_cov_3.083942_g18006_i0	3	347	-	HNS	27-371/414	==============.	0/0	83.33	90.44	megares	MEG_3271	Drugs:Multi-drug_resistance:Multi-drug_RND_efflux_pumps:HNS
./SL506196_rnaviral_assembled/soft_filtered_transcripts.fasta	NODE_4975_length_841_cov_3.313802_g3433_i0	1	341	+	QACEDELTA1	8-348/348	===============	0/0	97.99	100	megares	MEG_5829	Multi-compound:Drug_and_biocide_resistance:Drug_and_biocide_SMR_efflux_pumps:QACEDELTA1
./SL506196_rnaviral_assembled/soft_filtered_transcripts.fasta	NODE_9044_length_580_cov_2.818540_g7174_i0	30	362	-	QACF	1-333/333	===============	0/0	100	100	megares	MEG_5838	Multi-compound:Drug_and_biocide_resistance:Drug_and_biocide_SMR_efflux_pumps:QACF
./WM06-210518-14_B06_rnaviral_assembled/soft_filtered_transcripts.fasta	NODE_140_length_2701_cov_4.778539_g74_i0	3	2685	+	ACRB	463-3148/3150	..======/======	2023-05-09	85.08	83.75	megares	MEG_401	Multi-compound:Drug_and_biocide_resistance:Drug_and_biocide_RND_efflux_pumps:ACRB
./WM06-210518-14_B06_rnaviral_assembled/soft_filtered_transcripts.fasta	NODE_1724_length_1246_cov_7.232737_g1033_i0	481	1179	-	CPXAR	1-699/699	===============	0/0	100	99.71	megares	MEG_2116	Multi-compound:Drug_and_biocide_resistance:Drug_and_biocide_RND_efflux_regulator:CPXAR
./WM06-210518-14_B06_rnaviral_assembled/soft_filtered_transcripts.fasta	NODE_18228_length_280_cov_1.280193_g16819_i0	1	280	+	QACL	46-325/333	..=============	0/0	84.08	98.93	megares	MEG_5851	Multi-compound:Drug_and_biocide_resistance:Drug_and_biocide_SMR_efflux_pumps:QACL
./WM06-210518-14_B06_rnaviral_assembled/soft_filtered_transcripts.fasta	NODE_1855_length_1202_cov_22.410097_g1124_i0	13	1131	-	KPNO	1-1098/1098	========/======	1933-06-01	99.45	91.73	megares	MEG_3516	Multi-compound:Drug_and_biocide_resistance:Drug_and_biocide_SMR_efflux_pumps:KPNO
./WM06-210518-14_B06_rnaviral_assembled/soft_filtered_transcripts.fasta	NODE_1895_length_1194_cov_3.485281_g1154_i0	14	940	-	SULI	1-927/927	===============	0/0	100	100	megares	MEG_6616	Drugs:Sulfonamides:Sulfonamide-resistant_dihydropteroate_synthases:SULI
./WM06-210518-14_B06_rnaviral_assembled/soft_filtered_transcripts.fasta	NODE_1895_length_1194_cov_3.485281_g1154_i0	847	1194	-	QACEDELTA1	1-348/348	===============	0/0	100	100	megares	MEG_5829	Multi-compound:Drug_and_biocide_resistance:Drug_and_biocide_SMR_efflux_pumps:QACEDELTA1
./WM06-210518-14_B06_rnaviral_assembled/soft_filtered_transcripts.fasta	NODE_1928_length_1187_cov_39.479354_g1124_i1	13	1116	-	KPNO	1-1098/1098	========/======	2023-04-18	99.45	94.32	megares	MEG_3516	Multi-compound:Drug_and_biocide_resistance:Drug_and_biocide_SMR_efflux_pumps:KPNO
./WM06-210518-14_B06_rnaviral_assembled/soft_filtered_transcripts.fasta	NODE_284_length_2180_cov_9.532036_g158_i0	131	913	+	NPS	1-783/783	===============	0/0	100	99.75	megares	MEG_4216	Drugs:betalactams:Class_D_betalactamases:NPS
./WM06-210518-14_B06_rnaviral_assembled/soft_filtered_transcripts.fasta	NODE_3138_length_945_cov_9.166284_g2086_i0	157	789	+	CRP	1-633/633	===============	0/0	100	87.99	megares	MEG_2132	Multi-compound:Drug_and_biocide_resistance:Drug_and_biocide_RND_efflux_regulator:CRP
./WM06-210518-14_B06_rnaviral_assembled/soft_filtered_transcripts.fasta	NODE_3671_length_877_cov_3.322139_g2513_i0	1	803	+	OXA	24-826/828	===============	0/0	96.98	88.79	megares	MEG_5172	Drugs:betalactams:Class_D_betalactamases:OXA
./WM06-210518-14_B06_rnaviral_assembled/soft_filtered_transcripts.fasta	NODE_3887_length_850_cov_4.902188_g2697_i0	12	521	+	EMRR	1-510/531	===============	0/0	96.05	83.14	megares	MEG_2734	Multi-compound:Drug_and_biocide_resistance:Drug_and_biocide_MFS_efflux_regulator:EMRR
./WM06-210518-14_B06_rnaviral_assembled/soft_filtered_transcripts.fasta	NODE_432_length_1994_cov_13.501301_g248_i0	349	1314	+	KPC	1-966/966	===============	0/0	100	100	megares	MEG_3507	Drugs:betalactams:Class_A_betalactamases:KPC
./WM06-210518-14_B06_rnaviral_assembled/soft_filtered_transcripts.fasta	NODE_5691_length_668_cov_1.531092_g4342_i0	1	523	+	QNRB	123-645/645	..=============	0/0	81.09	100	megares	MEG_5977	Drugs:Fluoroquinolones:Quinolone_resistance_protein_Qnr:QNRB
./WM06-210518-14_B06_rnaviral_assembled/soft_filtered_transcripts.fasta	NODE_920_length_1624_cov_3.843972_g528_i0	331	1524	+	ACRA	1-1197/1197	========/======	2023-02-03	99.75	97.74	megares	MEG_400	Multi-compound:Drug_and_biocide_resistance:Drug_and_biocide_RND_efflux_pumps:ACRA
./WM06-210518-14_B06_rnaviral_assembled/soft_filtered_transcripts.fasta	NODE_9611_length_459_cov_22.792746_g8205_i0	26	430	-	HNS	1-405/414	===============	0/0	97.83	87.41	megares	MEG_3271	Drugs:Multi-drug_resistance:Multi-drug_RND_efflux_pumps:HNS
./SL506029_rnaviral_assembled/soft_filtered_transcripts.fasta	NODE_1402_length_1252_cov_7.494487_g805_i0	176	977	-	ANT3-DPRIME	18-819/819	===============	0/0	97.92	99.88	megares	MEG_975	Drugs:Aminoglycosides:Aminoglycoside_O-nucleotidyltransferases:ANT3-DPRIME
./SL506029_rnaviral_assembled/soft_filtered_transcripts.fasta	NODE_1801_length_1137_cov_3.908835_g1083_i0	62	1132	+	KPNO	1-1053/1098	========/======	1950-11-01	94.44	81.33	megares	MEG_3516	Multi-compound:Drug_and_biocide_resistance:Drug_and_biocide_SMR_efflux_pumps:KPNO
./SL506029_rnaviral_assembled/soft_filtered_transcripts.fasta	NODE_206_length_2088_cov_6.449628_g130_i0	783	1750	-	SULI	1-968/968	===============	0/0	100	99.9	megares	MEG_6615	Drugs:Sulfonamides:Sulfonamide-resistant_dihydropteroate_synthases:SULI
./SL506014_rnaviral_assembled/soft_filtered_transcripts.fasta	NODE_15364_length_271_cov_1.151515_g14404_i0	1	271	+	QACF	39-309/333	.=============.	0/0	81.38	97.42	megares	MEG_5833	Multi-compound:Drug_and_biocide_resistance:Drug_and_biocide_SMR_efflux_pumps:QACF
./SL506014_rnaviral_assembled/soft_filtered_transcripts.fasta	NODE_9335_length_368_cov_3.494915_g8375_i0	1	368	+	HNS	16-383/414	==============.	0/0	88.89	99.46	megares	MEG_3271	Drugs:Multi-drug_resistance:Multi-drug_RND_efflux_pumps:HNS
./SL506294_rnaviral_assembled/soft_filtered_transcripts.fasta	NODE_14041_length_357_cov_5.422535_g12536_i0	12	344	+	QACF	1-333/333	===============	0/0	100	100	megares	MEG_5838	Multi-compound:Drug_and_biocide_resistance:Drug_and_biocide_SMR_efflux_pumps:QACF
./SL505991_rnaviral_assembled/soft_filtered_transcripts.fasta	NODE_10423_length_577_cov_2.283730_g8145_i0	292	577	-	QACE	48-333/333	..=============	0/0	85.89	97.9	megares	MEG_5828	Multi-compound:Drug_and_biocide_resistance:Drug_and_biocide_SMR_efflux_pumps:QACE
./SL506334_rnaviral_assembled/soft_filtered_transcripts.fasta	NODE_1048_length_1408_cov_6.342322_g630_i0	5	499	-	LNUC	1-495/495	===============	0/0	100	99.19	megares	MEG_3610	Drugs:MLS:Lincosamide_nucleotidyltransferases:LNUC
./SL506334_rnaviral_assembled/soft_filtered_transcripts.fasta	NODE_6753_length_505_cov_3.944444_g5731_i0	48	380	+	QACF	1-333/333	===============	0/0	100	100	megares	MEG_5838	Multi-compound:Drug_and_biocide_resistance:Drug_and_biocide_SMR_efflux_pumps:QACF
./SL506366_rnaviral_assembled/soft_filtered_transcripts.fasta	NODE_10976_length_532_cov_5.941176_g9135_i0	208	532	-	QACF	9-333/333	===============	0/0	97.6	100	megares	MEG_5833	Multi-compound:Drug_and_biocide_resistance:Drug_and_biocide_SMR_efflux_pumps:QACF
./SL506366_rnaviral_assembled/soft_filtered_transcripts.fasta	NODE_3589_length_1083_cov_2.440594_g2288_i0	43	847	-	ANT3-DPRIME	27-831/831	===============	0/0	96.87	99.38	megares	MEG_915	Drugs:Aminoglycosides:Aminoglycoside_O-nucleotidyltransferases:ANT3-DPRIME
./SL506173_rnaviral_assembled/soft_filtered_transcripts.fasta	NODE_1064_length_1195_cov_28.182709_g680_i0	14	1132	-	KPNO	1-1098/1098	========/======	1933-06-01	99.45	91.82	megares	MEG_3516	Multi-compound:Drug_and_biocide_resistance:Drug_and_biocide_SMR_efflux_pumps:KPNO
./SL506173_rnaviral_assembled/soft_filtered_transcripts.fasta	NODE_1090_length_1180_cov_35.860885_g680_i1	14	1117	-	KPNO	1-1098/1098	========/======	2023-04-18	99.45	94.41	megares	MEG_3516	Multi-compound:Drug_and_biocide_resistance:Drug_and_biocide_SMR_efflux_pumps:KPNO
./SL506173_rnaviral_assembled/soft_filtered_transcripts.fasta	NODE_1099_length_1174_cov_38.609446_g680_i2	64	1161	+	KPNO	1-1098/1098	===============	0/0	100	98.63	megares	MEG_3516	Multi-compound:Drug_and_biocide_resistance:Drug_and_biocide_SMR_efflux_pumps:KPNO
./SL506173_rnaviral_assembled/soft_filtered_transcripts.fasta	NODE_2361_length_821_cov_9.429144_g1758_i0	29	661	-	CRP	1-633/633	===============	0/0	100	87.36	megares	MEG_2132	Multi-compound:Drug_and_biocide_resistance:Drug_and_biocide_RND_efflux_regulator:CRP
./SL506173_rnaviral_assembled/soft_filtered_transcripts.fasta	NODE_4477_length_536_cov_4.498920_g3769_i0	24	337	+	SOXS	1-314/324	===============	0/0	96.91	81.21	megares	MEG_6551	Multi-compound:Drug_and_biocide_and_metal_resistance:Drug_and_biocide_and_metal_resistance_regulator:SOXS
./SL506173_rnaviral_assembled/soft_filtered_transcripts.fasta	NODE_4864_length_504_cov_1.603248_g4153_i0	144	473	-	KPNF	1-330/330	===============	0/0	100	93.03	megares	MEG_3515	Multi-compound:Drug_and_biocide_resistance:Drug_and_biocide_SMR_efflux_pumps:KPNF
./SL506173_rnaviral_assembled/soft_filtered_transcripts.fasta	NODE_5408_length_473_cov_40.255000_g4694_i0	40	444	-	HNS	1-405/414	===============	0/0	97.83	87.16	megares	MEG_3271	Drugs:Multi-drug_resistance:Multi-drug_RND_efflux_pumps:HNS
./SL506173_rnaviral_assembled/soft_filtered_transcripts.fasta	NODE_638_length_1498_cov_5.875789_g372_i0	91	789	+	CPXAR	1-699/699	===============	0/0	100	96.85	megares	MEG_2116	Multi-compound:Drug_and_biocide_resistance:Drug_and_biocide_RND_efflux_regulator:CPXAR
./SL506173_rnaviral_assembled/soft_filtered_transcripts.fasta	NODE_8100_length_353_cov_2.814286_g7385_i0	12	353	+	HNS	1-342/414	=============..	0/0	82.61	98.83	megares	MEG_3271	Drugs:Multi-drug_resistance:Multi-drug_RND_efflux_pumps:HNS
./SL506173_rnaviral_assembled/soft_filtered_transcripts.fasta	NODE_835_length_1349_cov_4.790752_g372_i1	1	640	+	CPXAR	60-699/699	.==============	0/0	91.56	98.59	megares	MEG_2116	Multi-compound:Drug_and_biocide_resistance:Drug_and_biocide_RND_efflux_regulator:CPXAR
./SL506173_rnaviral_assembled/soft_filtered_transcripts.fasta	NODE_8366_length_346_cov_1.216117_g7651_i0	1	346	+	KPNE	3-348/363	===============	0/0	95.32	99.42	megares	MEG_3514	Multi-compound:Drug_and_biocide_resistance:Drug_and_biocide_SMR_efflux_pumps:KPNE
./SL506173_rnaviral_assembled/soft_filtered_transcripts.fasta	NODE_948_length_1268_cov_4.690377_g591_i0	374	1268	-	KPC	66-960/960	.==============	0/0	93.23	99.89	megares	MEG_3509	Drugs:betalactams:Class_A_betalactamases:KPC
./SL506403_rnaviral_assembled/soft_filtered_transcripts.fasta	NODE_1741_length_1686_cov_5.544327_g1007_i0	1069	1563	+	LNUC	1-495/495	===============	0/0	100	99.19	megares	MEG_3610	Drugs:MLS:Lincosamide_nucleotidyltransferases:LNUC
./SL506403_rnaviral_assembled/soft_filtered_transcripts.fasta	NODE_24075_length_381_cov_2.025974_g21449_i0	17	379	+	HNS	1-363/414	==============.	0/0	87.68	99.45	megares	MEG_3271	Drugs:Multi-drug_resistance:Multi-drug_RND_efflux_pumps:HNS
./SL506403_rnaviral_assembled/soft_filtered_transcripts.fasta	NODE_2625_length_1417_cov_3.471726_g1573_i0	300	1267	-	SULI	1-968/968	===============	0/0	100	100	megares	MEG_6615	Drugs:Sulfonamides:Sulfonamide-resistant_dihydropteroate_synthases:SULI
./SL506216_rnaviral_assembled/soft_filtered_transcripts.fasta	NODE_12467_length_518_cov_1.712360_g10266_i0	26	518	-	EMRR	39-531/531	.==============	0/0	92.84	85.19	megares	MEG_2734	Multi-compound:Drug_and_biocide_resistance:Drug_and_biocide_MFS_efflux_regulator:EMRR
./SL506216_rnaviral_assembled/soft_filtered_transcripts.fasta	NODE_1276_length_1752_cov_5.469923_g108_i1	83	1050	-	SULI	1-968/968	===============	0/0	100	99.9	megares	MEG_6615	Drugs:Sulfonamides:Sulfonamide-resistant_dihydropteroate_synthases:SULI
./SL506216_rnaviral_assembled/soft_filtered_transcripts.fasta	NODE_1745_length_1510_cov_2.578288_g975_i0	203	1393	-	TETC	1-1191/1191	===============	0/0	100	100	megares	MEG_7059	Drugs:Tetracyclines:Tetracycline_resistance_MFS_efflux_pumps:TETC
./SL506216_rnaviral_assembled/soft_filtered_transcripts.fasta	NODE_17887_length_402_cov_6.848024_g15673_i0	9	392	+	HNS	1-384/414	==============.	0/0	92.75	91.41	megares	MEG_3271	Drugs:Multi-drug_resistance:Multi-drug_RND_efflux_pumps:HNS
./SL506216_rnaviral_assembled/soft_filtered_transcripts.fasta	NODE_21390_length_361_cov_1.166667_g19173_i0	3	335	+	QACG	1-333/333	===============	0/0	100	100	megares	MEG_5839	Multi-compound:Drug_and_biocide_resistance:Drug_and_biocide_SMR_efflux_pumps:QACG
./SL506216_rnaviral_assembled/soft_filtered_transcripts.fasta	NODE_22226_length_353_cov_2.132143_g20009_i0	1	342	+	QACEDELTA1	7-348/348	===============	0/0	98.28	100	megares	MEG_5829	Multi-compound:Drug_and_biocide_resistance:Drug_and_biocide_SMR_efflux_pumps:QACEDELTA1
./Positive-Control_Extraction_Batch06_rnaviral_assembled/soft_filtered_transcripts.fasta	NODE_1133_length_758_cov_2.581022_g972_i0	98	758	-	ANT4-PRIME	102-762/762	..=============	0/0	86.75	100	megares	MEG_983	Drugs:Aminoglycosides:Aminoglycoside_O-nucleotidyltransferases:ANT4-PRIME
./Positive-Control_Extraction_Batch06_rnaviral_assembled/soft_filtered_transcripts.fasta	NODE_3364_length_358_cov_4.378947_g3196_i0	22	358	-	HNS	38-374/414	.=============.	0/0	81.4	88.72	megares	MEG_3271	Drugs:Multi-drug_resistance:Multi-drug_RND_efflux_pumps:HNS
./Positive-Control_Extraction_Batch06_rnaviral_assembled/soft_filtered_transcripts.fasta	NODE_579_length_1198_cov_4.680000_g441_i0	6	1109	-	KPNO	1-1098/1098	========/======	2023-11-30	98.91	81.36	megares	MEG_3516	Multi-compound:Drug_and_biocide_resistance:Drug_and_biocide_SMR_efflux_pumps:KPNO
./SL506072_rnaviral_assembled/soft_filtered_transcripts.fasta	NODE_12467_length_418_cov_3.411594_g10918_i0	1	324	+	QACF	10-333/333	===============	0/0	97.3	100	megares	MEG_5838	Multi-compound:Drug_and_biocide_resistance:Drug_and_biocide_SMR_efflux_pumps:QACF
./SL506072_rnaviral_assembled/soft_filtered_transcripts.fasta	NODE_12821_length_410_cov_11.756677_g11272_i0	7	390	-	HNS	1-384/414	==============.	0/0	92.75	91.41	megares	MEG_3271	Drugs:Multi-drug_resistance:Multi-drug_RND_efflux_pumps:HNS
./WGOK-210517_B06_rnaviral_assembled/soft_filtered_transcripts.fasta	NODE_12746_length_342_cov_2.122677_g11269_i0	27	342	+	QACE	1-316/333	===============	0/0	94.89	100	megares	MEG_5828	Multi-compound:Drug_and_biocide_resistance:Drug_and_biocide_SMR_efflux_pumps:QACE
./WG02g-210601-14_B06_rnaviral_assembled/soft_filtered_transcripts.fasta	NODE_11118_length_457_cov_3.885417_g9362_i0	119	451	-	QACG	1-333/333	===============	0/0	100	100	megares	MEG_5842	Multi-compound:Drug_and_biocide_resistance:Drug_and_biocide_SMR_efflux_pumps:QACG
./SL506164_rnaviral_assembled/soft_filtered_transcripts.fasta	NODE_10767_length_445_cov_1.919355_g9527_i0	13	414	-	HNS	1-402/414	===============	0/0	97.1	88.56	megares	MEG_3271	Drugs:Multi-drug_resistance:Multi-drug_RND_efflux_pumps:HNS
./SL506164_rnaviral_assembled/soft_filtered_transcripts.fasta	NODE_140_length_2550_cov_14.100121_g13_i1	69	1418	-	GES	1-1353/1410	========/======	2023-01-03	95.74	99.33	megares	MEG_3129	Drugs:betalactams:Class_A_betalactamases:GES
./SL506164_rnaviral_assembled/soft_filtered_transcripts.fasta	NODE_1616_length_1210_cov_5.643799_g1015_i0	837	1169	-	QACG	1-333/333	===============	0/0	100	100	megares	MEG_5845	Multi-compound:Drug_and_biocide_resistance:Drug_and_biocide_SMR_efflux_pumps:QACG
./SL506164_rnaviral_assembled/soft_filtered_transcripts.fasta	NODE_188_length_2306_cov_11.881326_g105_i0	131	1012	-	BLAA	1-882/882	===============	0/0	100	100	megares	MEG_1240	Drugs:betalactams:Class_A_betalactamases:BLAA
./SL506164_rnaviral_assembled/soft_filtered_transcripts.fasta	NODE_212_length_2200_cov_8.586272_g117_i0	1	1072	+	CMLA	96-1167/1260	.=============.	0/0	85.08	100	megares	MEG_1762	Drugs:Phenicol:Phenicol_resistance_MFS_efflux_pumps:CMLA
./SL506164_rnaviral_assembled/soft_filtered_transcripts.fasta	NODE_236_length_2121_cov_24.743164_g13_i2	1321	2001	+	ANT2-DPRIME	1-681/681	===============	0/0	100	99.71	megares	MEG_757	Drugs:Aminoglycosides:Aminoglycoside_O-nucleotidyltransferases:ANT2-DPRIME
./SL506164_rnaviral_assembled/soft_filtered_transcripts.fasta	NODE_23_length_4835_cov_16.431751_g13_i0	656	1623	-	SULI	1-968/968	===============	0/0	100	100	megares	MEG_6615	Drugs:Sulfonamides:Sulfonamide-resistant_dihydropteroate_synthases:SULI
./SL506164_rnaviral_assembled/soft_filtered_transcripts.fasta	NODE_23_length_4835_cov_16.431751_g13_i0	2835	3515	-	ANT2-DPRIME	1-681/681	===============	0/0	100	99.71	megares	MEG_757	Drugs:Aminoglycosides:Aminoglycoside_O-nucleotidyltransferases:ANT2-DPRIME
./SL506164_rnaviral_assembled/soft_filtered_transcripts.fasta	NODE_264_length_2086_cov_2.312966_g151_i0	778	1579	-	ANT3-DPRIME	18-819/819	===============	0/0	97.92	99.88	megares	MEG_975	Drugs:Aminoglycosides:Aminoglycoside_O-nucleotidyltransferases:ANT3-DPRIME
./SL506164_rnaviral_assembled/soft_filtered_transcripts.fasta	NODE_27_length_4455_cov_25.562985_g17_i0	1622	2587	-	KPC	1-966/966	===============	0/0	100	100	megares	MEG_3507	Drugs:betalactams:Class_A_betalactamases:KPC
./SL506164_rnaviral_assembled/soft_filtered_transcripts.fasta	NODE_3814_length_815_cov_5.979784_g2801_i0	128	815	-	APH6	150-837/837	..=============	0/0	82.2	100	megares	MEG_1084	Drugs:Aminoglycosides:Aminoglycoside_O-phosphotransferases:APH6
./SL506164_rnaviral_assembled/soft_filtered_transcripts.fasta	NODE_4234_length_767_cov_8.655620_g3164_i0	68	767	+	APH3-DPRIME	1-700/828	=============..	0/0	84.54	99.86	megares	MEG_1019	Drugs:Aminoglycosides:Aminoglycoside_O-phosphotransferases:APH3-DPRIME
./SL506164_rnaviral_assembled/soft_filtered_transcripts.fasta	NODE_4344_length_754_cov_4.447871_g3262_i0	126	754	+	CRP	1-629/633	===============	0/0	99.37	87.44	megares	MEG_2132	Multi-compound:Drug_and_biocide_resistance:Drug_and_biocide_RND_efflux_regulator:CRP
./SL506164_rnaviral_assembled/soft_filtered_transcripts.fasta	NODE_43_length_3468_cov_32.903682_g17_i1	1622	2587	-	KPC	1-966/966	===============	0/0	100	100	megares	MEG_3507	Drugs:betalactams:Class_A_betalactamases:KPC
./SL506164_rnaviral_assembled/soft_filtered_transcripts.fasta	NODE_550_length_1874_cov_12.764020_g13_i3	1	302	-	QACL	1-302/333	==============.	0/0	90.69	100	megares	MEG_5851	Multi-compound:Drug_and_biocide_resistance:Drug_and_biocide_SMR_efflux_pumps:QACL
./SL506164_rnaviral_assembled/soft_filtered_transcripts.fasta	NODE_722_length_1685_cov_11.179901_g415_i0	944	1539	+	AAC6-PRIME	1-596/596	===============	0/0	100	100	megares	MEG_362	Drugs:Aminoglycosides:Aminoglycoside_N-acetyltransferases:AAC6-PRIME
./SL506240_rnaviral_assembled/soft_filtered_transcripts.fasta	NODE_6433_length_1014_cov_12.950053_g4026_i0	1	612	+	ANT2-DPRIME	70-681/681	.==============	0/0	89.87	100	megares	MEG_757	Drugs:Aminoglycosides:Aminoglycoside_O-nucleotidyltransferases:ANT2-DPRIME
./SL506417_rnaviral_assembled/soft_filtered_transcripts.fasta	NODE_5446_length_501_cov_2.264019_g4373_i0	11	501	+	LNUC	1-491/495	===============	0/0	99.19	99.19	megares	MEG_3610	Drugs:MLS:Lincosamide_nucleotidyltransferases:LNUC
./SL506381_rnaviral_assembled/soft_filtered_transcripts.fasta	NODE_11873_length_520_cov_2.409396_g9900_i0	1	305	-	QACF	1-305/333	==============.	0/0	91.59	100	megares	MEG_5838	Multi-compound:Drug_and_biocide_resistance:Drug_and_biocide_SMR_efflux_pumps:QACF
./SL506381_rnaviral_assembled/soft_filtered_transcripts.fasta	NODE_1197_length_1784_cov_3.812390_g702_i0	621	1588	-	SULI	1-968/968	===============	0/0	100	100	megares	MEG_6615	Drugs:Sulfonamides:Sulfonamide-resistant_dihydropteroate_synthases:SULI
./SL506381_rnaviral_assembled/soft_filtered_transcripts.fasta	NODE_1263_length_1746_cov_3.781829_g736_i0	64	869	-	ANT3-DPRIME	26-831/831	===============	0/0	96.99	99.5	megares	MEG_915	Drugs:Aminoglycosides:Aminoglycoside_O-nucleotidyltransferases:ANT3-DPRIME
./SL506435_rnaviral_assembled/soft_filtered_transcripts.fasta	NODE_3544_length_915_cov_2.713777_g2481_i0	12	344	+	QACF	1-333/333	===============	0/0	100	100	megares	MEG_5833	Multi-compound:Drug_and_biocide_resistance:Drug_and_biocide_SMR_efflux_pumps:QACF
./SL505981_rnaviral_assembled/soft_filtered_transcripts.fasta	NODE_641_length_1478_cov_6.182918_g331_i0	86	1351	-	CMLB	1-1266/1266	===============	0/0	100	86.26	megares	MEG_1775	Drugs:Phenicol:Phenicol_resistance_MFS_efflux_pumps:CMLB
./SL506419_rnaviral_assembled/soft_filtered_transcripts.fasta	NODE_13429_length_475_cov_7.370647_g11788_i0	35	448	-	HNS	1-414/414	===============	0/0	100	99.28	megares	MEG_3271	Drugs:Multi-drug_resistance:Multi-drug_RND_efflux_pumps:HNS
./SL506419_rnaviral_assembled/soft_filtered_transcripts.fasta	NODE_17131_length_406_cov_2.840841_g15487_i0	24	346	+	SOXS	1-323/324	===============	0/0	99.69	98.14	megares	MEG_6551	Multi-compound:Drug_and_biocide_and_metal_resistance:Drug_and_biocide_and_metal_resistance_regulator:SOXS
./SL506419_rnaviral_assembled/soft_filtered_transcripts.fasta	NODE_6935_length_724_cov_2.385561_g5439_i0	154	486	-	QACF	1-333/333	===============	0/0	100	100	megares	MEG_5838	Multi-compound:Drug_and_biocide_resistance:Drug_and_biocide_SMR_efflux_pumps:QACF
./WG0L-210525-14_B06_rnaviral_assembled/soft_filtered_transcripts.fasta	NODE_15405_length_411_cov_1.863905_g13333_i0	12	344	+	QACF	1-333/333	===============	0/0	100	98.8	megares	MEG_5833	Multi-compound:Drug_and_biocide_resistance:Drug_and_biocide_SMR_efflux_pumps:QACF
./SL506183_rnaviral_assembled/soft_filtered_transcripts.fasta	NODE_16149_length_313_cov_1.604167_g14418_i0	13	313	+	QACEDELTA1	1-301/348	=============..	0/0	86.49	100	megares	MEG_5829	Multi-compound:Drug_and_biocide_resistance:Drug_and_biocide_SMR_efflux_pumps:QACEDELTA1
./SL506183_rnaviral_assembled/soft_filtered_transcripts.fasta	NODE_18763_length_278_cov_1.009756_g17032_i0	1	278	-	QACF	39-316/333	.==============	0/0	83.48	99.64	megares	MEG_5833	Multi-compound:Drug_and_biocide_resistance:Drug_and_biocide_SMR_efflux_pumps:QACF
./SL506045_rnaviral_assembled/soft_filtered_transcripts.fasta	NODE_13256_length_415_cov_6.134503_g11756_i0	1	388	+	HNS	27-414/414	===============	0/0	93.72	90.21	megares	MEG_3271	Drugs:Multi-drug_resistance:Multi-drug_RND_efflux_pumps:HNS
./SL506045_rnaviral_assembled/soft_filtered_transcripts.fasta	NODE_16018_length_373_cov_4.330000_g14518_i0	12	344	+	QACF	1-333/333	===============	0/0	100	100	megares	MEG_5838	Multi-compound:Drug_and_biocide_resistance:Drug_and_biocide_SMR_efflux_pumps:QACF
./SL506045_rnaviral_assembled/soft_filtered_transcripts.fasta	NODE_19682_length_335_cov_1.744275_g18182_i0	1	335	-	HNS	27-361/414	==============.	0/0	80.92	99.1	megares	MEG_3271	Drugs:Multi-drug_resistance:Multi-drug_RND_efflux_pumps:HNS
./SL506437_rnaviral_assembled/soft_filtered_transcripts.fasta	NODE_10057_length_472_cov_2.305764_g8388_i0	15	347	+	QACF	1-333/333	===============	0/0	100	100	megares	MEG_5838	Multi-compound:Drug_and_biocide_resistance:Drug_and_biocide_SMR_efflux_pumps:QACF
./SL506362_rnaviral_assembled/soft_filtered_transcripts.fasta	NODE_10497_length_463_cov_4.992308_g8788_i0	28	441	+	HNS	1-414/414	===============	0/0	100	99.28	megares	MEG_3271	Drugs:Multi-drug_resistance:Multi-drug_RND_efflux_pumps:HNS
./SL506362_rnaviral_assembled/soft_filtered_transcripts.fasta	NODE_7687_length_582_cov_3.713163_g5996_i0	82	414	+	QACF	1-333/333	===============	0/0	100	100	megares	MEG_5838	Multi-compound:Drug_and_biocide_resistance:Drug_and_biocide_SMR_efflux_pumps:QACF
./SL505989_rnaviral_assembled/soft_filtered_transcripts.fasta	NODE_13914_length_408_cov_7.214925_g12365_i0	28	408	-	HNS	34-414/414	.==============	0/0	92.03	90.03	megares	MEG_3271	Drugs:Multi-drug_resistance:Multi-drug_RND_efflux_pumps:HNS
./SL505989_rnaviral_assembled/soft_filtered_transcripts.fasta	NODE_16651_length_367_cov_2.710884_g15100_i0	6	338	+	QACF	1-333/333	===============	0/0	100	100	megares	MEG_5833	Multi-compound:Drug_and_biocide_resistance:Drug_and_biocide_SMR_efflux_pumps:QACF
./SL505989_rnaviral_assembled/soft_filtered_transcripts.fasta	NODE_2224_length_1143_cov_3.381308_g1386_i0	1	890	-	SULI	1-890/927	===============	0/0	96.01	99.89	megares	MEG_6616	Drugs:Sulfonamides:Sulfonamide-resistant_dihydropteroate_synthases:SULI
./SL505989_rnaviral_assembled/soft_filtered_transcripts.fasta	NODE_2224_length_1143_cov_3.381308_g1386_i0	797	1143	-	QACEDELTA1	2-348/348	===============	0/0	99.71	100	megares	MEG_5829	Multi-compound:Drug_and_biocide_resistance:Drug_and_biocide_SMR_efflux_pumps:QACEDELTA1
./SL505989_rnaviral_assembled/soft_filtered_transcripts.fasta	NODE_2504_length_1086_cov_2.922014_g1602_i0	11	445	+	MARR	1-435/435	===============	0/0	100	80.92	megares	MEG_3663	Multi-compound:Drug_and_biocide_resistance:Drug_and_biocide_RND_efflux_regulator:MARR
./SL505989_rnaviral_assembled/soft_filtered_transcripts.fasta	NODE_2504_length_1086_cov_2.922014_g1602_i0	458	834	+	MARA	1-377/390	===============	0/0	96.67	86.74	megares	MEG_3662	Multi-compound:Drug_and_biocide_resistance:Drug_and_biocide_RND_efflux_regulator:MARA
./SL505989_rnaviral_assembled/soft_filtered_transcripts.fasta	NODE_8201_length_567_cov_3.923077_g6686_i0	26	556	-	EMRR	1-531/531	===============	0/0	100	86.25	megares	MEG_2734	Multi-compound:Drug_and_biocide_resistance:Drug_and_biocide_MFS_efflux_regulator:EMRR
./SL506380_rnaviral_assembled/soft_filtered_transcripts.fasta	NODE_19887_length_272_cov_1.331658_g18131_i0	1	272	+	QACL	47-318/333	..=============	0/0	81.68	100	megares	MEG_5852	Multi-compound:Drug_and_biocide_resistance:Drug_and_biocide_SMR_efflux_pumps:QACL
./SL506380_rnaviral_assembled/soft_filtered_transcripts.fasta	NODE_5315_length_737_cov_2.362952_g3693_i0	13	345	+	QACF	1-333/333	===============	0/0	100	100	megares	MEG_5838	Multi-compound:Drug_and_biocide_resistance:Drug_and_biocide_SMR_efflux_pumps:QACF
./SL506023_rnaviral_assembled/soft_filtered_transcripts.fasta	NODE_11969_length_365_cov_3.304795_g10720_i0	1	365	-	HNS	27-391/414	===============	0/0	88.16	98.9	megares	MEG_3271	Drugs:Multi-drug_resistance:Multi-drug_RND_efflux_pumps:HNS
./SL506023_rnaviral_assembled/soft_filtered_transcripts.fasta	NODE_14021_length_334_cov_2.475096_g12772_i0	12	334	+	QACF	1-323/333	===============	0/0	97	99.38	megares	MEG_5838	Multi-compound:Drug_and_biocide_resistance:Drug_and_biocide_SMR_efflux_pumps:QACF
./SL506268_rnaviral_assembled/soft_filtered_transcripts.fasta	NODE_1487_length_998_cov_6.704865_g1067_i0	76	957	-	BLAA	1-882/882	===============	0/0	100	100	megares	MEG_1240	Drugs:betalactams:Class_A_betalactamases:BLAA
./SL506268_rnaviral_assembled/soft_filtered_transcripts.fasta	NODE_1653_length_955_cov_3.715420_g1213_i0	1	897	-	KPNO	1-888/1098	========/====..	2023-03-15	80.6	94.56	megares	MEG_3516	Multi-compound:Drug_and_biocide_resistance:Drug_and_biocide_SMR_efflux_pumps:KPNO
./SL506268_rnaviral_assembled/soft_filtered_transcripts.fasta	NODE_17165_length_267_cov_1.824742_g16495_i0	1	267	-	QACF	26-292/333	.=============.	0/0	80.18	100	megares	MEG_5838	Multi-compound:Drug_and_biocide_resistance:Drug_and_biocide_SMR_efflux_pumps:QACF
./SL506268_rnaviral_assembled/soft_filtered_transcripts.fasta	NODE_381_length_1675_cov_5.760300_g247_i0	685	1650	-	KPC	1-966/966	===============	0/0	100	100	megares	MEG_3507	Drugs:betalactams:Class_A_betalactamases:KPC
./SL506268_rnaviral_assembled/soft_filtered_transcripts.fasta	NODE_709_length_1326_cov_24.023144_g479_i0	101	433	+	QACL	1-333/333	===============	0/0	100	97.6	megares	MEG_5852	Multi-compound:Drug_and_biocide_resistance:Drug_and_biocide_SMR_efflux_pumps:QACL
./SL506197_rnaviral_assembled/soft_filtered_transcripts.fasta	NODE_12634_length_457_cov_2.328125_g10781_i0	21	434	+	HNS	1-414/414	===============	0/0	100	90.82	megares	MEG_3271	Drugs:Multi-drug_resistance:Multi-drug_RND_efflux_pumps:HNS
./SL506197_rnaviral_assembled/soft_filtered_transcripts.fasta	NODE_13818_length_428_cov_1.757746_g11961_i0	1	426	+	EMRR	42-467/531	.=============.	0/0	80.23	86.85	megares	MEG_2734	Multi-compound:Drug_and_biocide_resistance:Drug_and_biocide_MFS_efflux_regulator:EMRR
./SL506428_rnaviral_assembled/soft_filtered_transcripts.fasta	NODE_2042_length_1378_cov_4.668966_g1130_i0	21	988	-	SULI	1-968/968	===============	0/0	100	100	megares	MEG_6615	Drugs:Sulfonamides:Sulfonamide-resistant_dihydropteroate_synthases:SULI
./SL506428_rnaviral_assembled/soft_filtered_transcripts.fasta	NODE_2042_length_1378_cov_4.668966_g1130_i0	981	1328	-	QACEDELTA1	1-348/348	===============	0/0	100	100	megares	MEG_5829	Multi-compound:Drug_and_biocide_resistance:Drug_and_biocide_SMR_efflux_pumps:QACEDELTA1
./SL506428_rnaviral_assembled/soft_filtered_transcripts.fasta	NODE_3969_length_1001_cov_4.035560_g2521_i0	59	391	+	QACL	1-333/333	===============	0/0	100	97.6	megares	MEG_5852	Multi-compound:Drug_and_biocide_resistance:Drug_and_biocide_SMR_efflux_pumps:QACL
./SL506428_rnaviral_assembled/soft_filtered_transcripts.fasta	NODE_397_length_2251_cov_4.871901_g230_i0	1201	2251	+	ANT3-DPRIME	1-1051/1053	===============	0/0	99.81	99.24	megares	MEG_952	Drugs:Aminoglycosides:Aminoglycoside_O-nucleotidyltransferases:ANT3-DPRIME
./SL506377_rnaviral_assembled/soft_filtered_transcripts.fasta	NODE_3919_length_650_cov_2.523397_g3073_i0	59	391	+	QACF	1-333/333	===============	0/0	100	100	megares	MEG_5838	Multi-compound:Drug_and_biocide_resistance:Drug_and_biocide_SMR_efflux_pumps:QACF
./SL506003_rnaviral_assembled/soft_filtered_transcripts.fasta	NODE_9922_length_374_cov_2.770764_g8690_i0	27	374	-	HNS	67-414/414	..=============	0/0	84.06	99.14	megares	MEG_3271	Drugs:Multi-drug_resistance:Multi-drug_RND_efflux_pumps:HNS
./SL506033_rnaviral_assembled/soft_filtered_transcripts.fasta	NODE_11939_length_413_cov_2.761765_g10212_i0	1	271	-	QACF	1-271/333	=============..	0/0	81.38	100	megares	MEG_5838	Multi-compound:Drug_and_biocide_resistance:Drug_and_biocide_SMR_efflux_pumps:QACF
./SL506033_rnaviral_assembled/soft_filtered_transcripts.fasta	NODE_1286_length_1507_cov_8.157601_g771_i0	86	1051	+	KPC	1-966/966	===============	0/0	100	100	megares	MEG_3507	Drugs:betalactams:Class_A_betalactamases:KPC
./SL506033_rnaviral_assembled/soft_filtered_transcripts.fasta	NODE_13068_length_386_cov_1.111821_g11340_i0	94	380	-	SOXS	28-314/324	.==============	0/0	88.58	83.28	megares	MEG_6551	Multi-compound:Drug_and_biocide_and_metal_resistance:Drug_and_biocide_and_metal_resistance_regulator:SOXS
./SL506033_rnaviral_assembled/soft_filtered_transcripts.fasta	NODE_204_length_2366_cov_9.325338_g142_i0	1331	1926	-	AAC6-PRIME	1-596/596	===============	0/0	100	100	megares	MEG_362	Drugs:Aminoglycosides:Aminoglycoside_N-acetyltransferases:AAC6-PRIME
./SL506033_rnaviral_assembled/soft_filtered_transcripts.fasta	NODE_3095_length_1013_cov_3.760638_g1972_i0	1	965	-	SULI	1-965/968	===============	0/0	99.69	99.9	megares	MEG_6615	Drugs:Sulfonamides:Sulfonamide-resistant_dihydropteroate_synthases:SULI
./SL506413_rnaviral_assembled/soft_filtered_transcripts.fasta	NODE_11229_length_747_cov_4.005935_g8494_i0	1	595	-	CRP	1-595/633	===============	0/0	94	99.83	megares	MEG_2132	Multi-compound:Drug_and_biocide_resistance:Drug_and_biocide_RND_efflux_regulator:CRP
./SL506413_rnaviral_assembled/soft_filtered_transcripts.fasta	NODE_13007_length_682_cov_6.405583_g10169_i0	168	500	-	QACF	1-333/333	===============	0/0	100	100	megares	MEG_5838	Multi-compound:Drug_and_biocide_resistance:Drug_and_biocide_SMR_efflux_pumps:QACF
./SL506413_rnaviral_assembled/soft_filtered_transcripts.fasta	NODE_2080_length_1832_cov_9.899943_g314_i2	1337	1831	+	AAC6-PRIME	1-495/596	=============..	0/0	83.05	100	megares	MEG_362	Drugs:Aminoglycosides:Aminoglycoside_N-acetyltransferases:AAC6-PRIME
./SL506413_rnaviral_assembled/soft_filtered_transcripts.fasta	NODE_27005_length_410_cov_10.578635_g24053_i0	20	410	+	HNS	1-391/414	===============	0/0	94.44	99.49	megares	MEG_3271	Drugs:Multi-drug_resistance:Multi-drug_RND_efflux_pumps:HNS
./SL506413_rnaviral_assembled/soft_filtered_transcripts.fasta	NODE_28_length_9384_cov_14.827838_g16_i0	563	1530	+	SULI	1-968/968	===============	0/0	100	99.9	megares	MEG_6615	Drugs:Sulfonamides:Sulfonamide-resistant_dihydropteroate_synthases:SULI
./SL506413_rnaviral_assembled/soft_filtered_transcripts.fasta	NODE_2929_length_1543_cov_4.156463_g1882_i0	1082	1522	-	AAC6-PRIME	1-441/441	===============	0/0	100	99.77	megares	MEG_123	Drugs:Aminoglycosides:Aminoglycoside_N-acetyltransferases:AAC6-PRIME
./SL506413_rnaviral_assembled/soft_filtered_transcripts.fasta	NODE_36254_length_340_cov_2.123596_g33301_i0	27	340	+	SOXS	1-314/324	===============	0/0	96.91	99.68	megares	MEG_6551	Multi-compound:Drug_and_biocide_and_metal_resistance:Drug_and_biocide_and_metal_resistance_regulator:SOXS
./SL506413_rnaviral_assembled/soft_filtered_transcripts.fasta	NODE_441_length_3102_cov_9.392209_g314_i0	2196	3001	+	ANT3-DPRIME	26-831/831	===============	0/0	96.99	99.38	megares	MEG_915	Drugs:Aminoglycosides:Aminoglycoside_O-nucleotidyltransferases:ANT3-DPRIME
./SL506413_rnaviral_assembled/soft_filtered_transcripts.fasta	NODE_4794_length_1208_cov_4.130396_g3203_i0	1	965	-	KPC	1-965/966	===============	0/0	99.9	100	megares	MEG_3507	Drugs:betalactams:Class_A_betalactamases:KPC
./SL506413_rnaviral_assembled/soft_filtered_transcripts.fasta	NODE_5317_length_1149_cov_4.124535_g3567_i0	1	289	+	QACL	45-333/333	..=============	0/0	86.79	100	megares	MEG_5851	Multi-compound:Drug_and_biocide_resistance:Drug_and_biocide_SMR_efflux_pumps:QACL
./SL506413_rnaviral_assembled/soft_filtered_transcripts.fasta	NODE_5909_length_1090_cov_2.578171_g4043_i0	1	738	+	APH3-DPRIME	67-804/804	.==============	0/0	91.79	99.73	megares	MEG_1045	Drugs:Aminoglycosides:Aminoglycoside_O-phosphotransferases:APH3-DPRIME
./SL506413_rnaviral_assembled/soft_filtered_transcripts.fasta	NODE_8845_length_880_cov_3.320942_g6396_i0	16	880	-	MPHE	36-900/900	===============	0/0	96.11	100	megares	MEG_4043	Drugs:MLS:Macrolide_phosphotransferases:MPHE
./SL506413_rnaviral_assembled/soft_filtered_transcripts.fasta	NODE_9401_length_848_cov_2.126452_g6866_i0	263	628	+	MDTJ	1-366/366	===============	0/0	100	99.45	megares	MEG_3757	Multi-compound:Drug_and_biocide_resistance:Drug_and_biocide_SMR_efflux_pumps:MDTJ
./SL506413_rnaviral_assembled/soft_filtered_transcripts.fasta	NODE_974_length_2318_cov_7.839198_g646_i0	1294	2175	+	BLAA	1-882/882	===============	0/0	100	100	megares	MEG_1240	Drugs:betalactams:Class_A_betalactamases:BLAA
./SL506297_rnaviral_assembled/soft_filtered_transcripts.fasta	NODE_14477_length_345_cov_1.713235_g13235_i0	1	345	-	HNS	27-371/414	==============.	0/0	83.33	90.44	megares	MEG_3271	Drugs:Multi-drug_resistance:Multi-drug_RND_efflux_pumps:HNS
./SL506297_rnaviral_assembled/soft_filtered_transcripts.fasta	NODE_4842_length_695_cov_4.332797_g3693_i0	212	695	+	DFRA	1-484/498	===============	0/0	97.19	99.79	megares	MEG_2520	Drugs:Trimethoprim:Dihydrofolate_reductase:DFRA
./SL506297_rnaviral_assembled/soft_filtered_transcripts.fasta	NODE_7665_length_518_cov_1.775281_g6436_i0	1	333	+	QACK	1-333/333	===============	0/0	100	99.1	megares	MEG_5850	Multi-compound:Drug_and_biocide_resistance:Drug_and_biocide_SMR_efflux_pumps:QACK
./SL506305_rnaviral_assembled/soft_filtered_transcripts.fasta	NODE_6536_length_653_cov_5.218966_g4940_i0	153	485	-	QACF	1-333/333	===============	0/0	100	100	megares	MEG_5838	Multi-compound:Drug_and_biocide_resistance:Drug_and_biocide_SMR_efflux_pumps:QACF
./WR03-210608-14_B06_rnaviral_assembled/soft_filtered_transcripts.fasta	NODE_3153_length_841_cov_8.023438_g2038_i0	81	575	-	LNUC	1-495/495	===============	0/0	100	99.19	megares	MEG_3610	Drugs:MLS:Lincosamide_nucleotidyltransferases:LNUC
./SL506308_rnaviral_assembled/soft_filtered_transcripts.fasta	NODE_11022_length_456_cov_7.428198_g9415_i0	14	346	+	QACF	1-333/333	===============	0/0	100	100	megares	MEG_5838	Multi-compound:Drug_and_biocide_resistance:Drug_and_biocide_SMR_efflux_pumps:QACF
./SL506179_rnaviral_assembled/soft_filtered_transcripts.fasta	NODE_14872_length_339_cov_11.969925_g12885_i0	3	339	-	HNS	35-371/414	.=============.	0/0	81.4	90.5	megares	MEG_3271	Drugs:Multi-drug_resistance:Multi-drug_RND_efflux_pumps:HNS
./SL506179_rnaviral_assembled/soft_filtered_transcripts.fasta	NODE_2377_length_1178_cov_11.112217_g1275_i0	62	1177	+	KPNO	1-1098/1098	========/======	1950-11-01	98.54	81.27	megares	MEG_3516	Multi-compound:Drug_and_biocide_resistance:Drug_and_biocide_SMR_efflux_pumps:KPNO
./SL506179_rnaviral_assembled/soft_filtered_transcripts.fasta	NODE_4360_length_866_cov_2.514502_g2713_i0	27	403	-	MARA	1-377/390	===============	0/0	96.67	87	megares	MEG_3662	Multi-compound:Drug_and_biocide_resistance:Drug_and_biocide_RND_efflux_regulator:MARA
./SL506179_rnaviral_assembled/soft_filtered_transcripts.fasta	NODE_4360_length_866_cov_2.514502_g2713_i0	416	850	-	MARR	1-435/435	===============	0/0	100	80.92	megares	MEG_3663	Multi-compound:Drug_and_biocide_resistance:Drug_and_biocide_RND_efflux_regulator:MARR
./SL506179_rnaviral_assembled/soft_filtered_transcripts.fasta	NODE_5832_length_686_cov_5.473083_g3964_i0	1	530	+	EMRR	2-531/531	===============	0/0	99.81	86.23	megares	MEG_2734	Multi-compound:Drug_and_biocide_resistance:Drug_and_biocide_MFS_efflux_regulator:EMRR
./SL506259_rnaviral_assembled/soft_filtered_transcripts.fasta	NODE_12394_length_375_cov_2.102649_g10979_i0	28	374	+	HNS	1-347/414	=============..	0/0	83.82	86.45	megares	MEG_3271	Drugs:Multi-drug_resistance:Multi-drug_RND_efflux_pumps:HNS
./SL506259_rnaviral_assembled/soft_filtered_transcripts.fasta	NODE_599_length_1856_cov_4.390914_g325_i0	7	354	+	QACEDELTA1	1-348/348	===============	0/0	100	100	megares	MEG_5829	Multi-compound:Drug_and_biocide_resistance:Drug_and_biocide_SMR_efflux_pumps:QACEDELTA1
./SL506259_rnaviral_assembled/soft_filtered_transcripts.fasta	NODE_599_length_1856_cov_4.390914_g325_i0	347	1314	+	SULI	1-968/968	===============	0/0	100	99.9	megares	MEG_6615	Drugs:Sulfonamides:Sulfonamide-resistant_dihydropteroate_synthases:SULI
./WGOK-210523C_B06_rnaviral_assembled/soft_filtered_transcripts.fasta	NODE_1278_length_1497_cov_4.353933_g713_i0	357	1324	-	SULI	1-968/968	===============	0/0	100	99.9	megares	MEG_6615	Drugs:Sulfonamides:Sulfonamide-resistant_dihydropteroate_synthases:SULI
./WGOK-210523C_B06_rnaviral_assembled/soft_filtered_transcripts.fasta	NODE_6232_length_633_cov_2.332143_g4758_i0	153	485	-	QACF	1-333/333	===============	0/0	100	99.4	megares	MEG_5833	Multi-compound:Drug_and_biocide_resistance:Drug_and_biocide_SMR_efflux_pumps:QACF
./WG01-210601-14_B06_rnaviral_assembled/soft_filtered_transcripts.fasta	NODE_285_length_2248_cov_3.785287_g176_i0	863	1830	-	SULI	1-968/968	===============	0/0	100	99.69	megares	MEG_6615	Drugs:Sulfonamides:Sulfonamide-resistant_dihydropteroate_synthases:SULI
./WG01-210601-14_B06_rnaviral_assembled/soft_filtered_transcripts.fasta	NODE_30629_length_325_cov_2.813492_g27788_i0	2	305	-	QACEDELTA1	1-304/348	==============.	0/0	87.36	100	megares	MEG_5829	Multi-compound:Drug_and_biocide_resistance:Drug_and_biocide_SMR_efflux_pumps:QACEDELTA1
./WG01-210601-14_B06_rnaviral_assembled/soft_filtered_transcripts.fasta	NODE_32669_length_311_cov_1.302521_g29828_i0	1	301	-	SMR	1-301/318	===============	0/0	94.65	99	megares	MEG_6534	Multi-compound:Drug_and_biocide_resistance:Drug_and_biocide_SMR_efflux_pumps:SMR
./SL506322_rnaviral_assembled/soft_filtered_transcripts.fasta	NODE_11953_length_362_cov_6.795848_g10779_i0	1	346	-	HNS	1-346/414	=============..	0/0	83.57	99.42	megares	MEG_3271	Drugs:Multi-drug_resistance:Multi-drug_RND_efflux_pumps:HNS
./SL506322_rnaviral_assembled/soft_filtered_transcripts.fasta	NODE_13218_length_343_cov_1.455556_g12044_i0	1	332	+	QACK	2-333/333	===============	0/0	99.7	98.8	megares	MEG_5850	Multi-compound:Drug_and_biocide_resistance:Drug_and_biocide_SMR_efflux_pumps:QACK
./SL506322_rnaviral_assembled/soft_filtered_transcripts.fasta	NODE_771_length_1722_cov_2.425713_g448_i0	59	943	+	MPHG	1-885/885	===============	0/0	100	99.89	megares	MEG_4045	Drugs:MLS:Macrolide_phosphotransferases:MPHG
./WGOK-210506_B06_rnaviral_assembled/soft_filtered_transcripts.fasta	NODE_14331_length_454_cov_3.577428_g12604_i0	26	427	-	HNS	1-402/414	===============	0/0	97.1	88.06	megares	MEG_3271	Drugs:Multi-drug_resistance:Multi-drug_RND_efflux_pumps:HNS
./WGOK-210506_B06_rnaviral_assembled/soft_filtered_transcripts.fasta	NODE_2001_length_1352_cov_6.345582_g1321_i0	1	1297	-	MSRE	1-1297/1476	==============.	0/0	87.87	100	megares	MEG_4075	Drugs:MLS:MLS_resistance_ABC_efflux_pumps:MSRE
./WGOK-210506_B06_rnaviral_assembled/soft_filtered_transcripts.fasta	NODE_9149_length_599_cov_3.619772_g7490_i0	12	344	+	QACF	1-333/333	===============	0/0	100	100	megares	MEG_5838	Multi-compound:Drug_and_biocide_resistance:Drug_and_biocide_SMR_efflux_pumps:QACF
./SL506032_rnaviral_assembled/soft_filtered_transcripts.fasta	NODE_1352_length_1202_cov_4.723649_g744_i0	320	1202	-	KPC	78-960/960	.==============	0/0	91.98	99.89	megares	MEG_3509	Drugs:betalactams:Class_A_betalactamases:KPC
./SL506032_rnaviral_assembled/soft_filtered_transcripts.fasta	NODE_1789_length_1081_cov_9.060516_g1046_i0	1	1024	-	KPNO	1-1030/1098	========/======	2023-02-06	93.26	95.24	megares	MEG_3516	Multi-compound:Drug_and_biocide_resistance:Drug_and_biocide_SMR_efflux_pumps:KPNO
./SL506032_rnaviral_assembled/soft_filtered_transcripts.fasta	NODE_3252_length_789_cov_15.148045_g2182_i0	5	630	-	CRP	1-626/633	===============	0/0	98.89	87.38	megares	MEG_2132	Multi-compound:Drug_and_biocide_resistance:Drug_and_biocide_RND_efflux_regulator:CRP
./SL506032_rnaviral_assembled/soft_filtered_transcripts.fasta	NODE_4664_length_636_cov_1.349911_g3461_i0	20	615	-	AAC6-PRIME	1-596/596	===============	0/0	100	99.83	megares	MEG_362	Drugs:Aminoglycosides:Aminoglycoside_N-acetyltransferases:AAC6-PRIME
./SL506032_rnaviral_assembled/soft_filtered_transcripts.fasta	NODE_7761_length_449_cov_6.047872_g6508_i0	10	438	+	EMRR	43-471/531	.=============.	0/0	80.79	83.68	megares	MEG_2734	Multi-compound:Drug_and_biocide_resistance:Drug_and_biocide_MFS_efflux_regulator:EMRR
./SL506032_rnaviral_assembled/soft_filtered_transcripts.fasta	NODE_781_length_1487_cov_3.898868_g399_i0	68	766	+	CPXAR	1-699/699	===============	0/0	100	97	megares	MEG_2116	Multi-compound:Drug_and_biocide_resistance:Drug_and_biocide_RND_efflux_regulator:CPXAR
./SL506415_rnaviral_assembled/soft_filtered_transcripts.fasta	NODE_979_length_1056_cov_45.263479_g683_i0	110	1030	-	MPHA	2-921/921	========/======	2023-01-01	99.89	99.67	megares	MEG_4030	Drugs:MLS:Macrolide_phosphotransferases:MPHA
./SL506351_rnaviral_assembled/soft_filtered_transcripts.fasta	NODE_11711_length_443_cov_1.264865_g10485_i0	1	441	+	LNUA	9-449/513	==============.	0/0	85.96	99.77	megares	MEG_3606	Drugs:MLS:Lincosamide_nucleotidyltransferases:LNUA
./SL506351_rnaviral_assembled/soft_filtered_transcripts.fasta	NODE_3375_length_942_cov_5.856157_g2429_i0	1	942	+	CFX	20-961/966	===============	0/0	97.52	100	megares	MEG_1692	Drugs:betalactams:Class_A_betalactamases:CFX
./SL506351_rnaviral_assembled/soft_filtered_transcripts.fasta	NODE_635_length_1957_cov_6.506369_g400_i0	1565	1897	-	QACF	1-333/333	===============	0/0	100	100	megares	MEG_5838	Multi-compound:Drug_and_biocide_resistance:Drug_and_biocide_SMR_efflux_pumps:QACF
./SL506351_rnaviral_assembled/soft_filtered_transcripts.fasta	NODE_95_length_3191_cov_17.274535_g37_i1	136	2061	+	TETQ	1-1926/1926	===============	0/0	100	99.58	megares	MEG_7183	Drugs:Tetracyclines:Tetracycline_resistance_ribosomal_protection_proteins:TETQ
./SL506439_rnaviral_assembled/soft_filtered_transcripts.fasta	NODE_20785_length_382_cov_9.466019_g18755_i0	8	382	-	HNS	40-414/414	.==============	0/0	90.58	86.4	megares	MEG_3271	Drugs:Multi-drug_resistance:Multi-drug_RND_efflux_pumps:HNS
./SL506439_rnaviral_assembled/soft_filtered_transcripts.fasta	NODE_8730_length_682_cov_2.331691_g6871_i0	117	682	+	CRP	1-566/633	==============.	0/0	89.42	87.1	megares	MEG_2132	Multi-compound:Drug_and_biocide_resistance:Drug_and_biocide_RND_efflux_regulator:CRP
./SL506368_rnaviral_assembled/soft_filtered_transcripts.fasta	NODE_14665_length_361_cov_1.961806_g13164_i0	1	361	+	HNS	9-369/414	==============.	0/0	87.2	89.2	megares	MEG_3271	Drugs:Multi-drug_resistance:Multi-drug_RND_efflux_pumps:HNS
./SL506368_rnaviral_assembled/soft_filtered_transcripts.fasta	NODE_3412_length_932_cov_2.342258_g2250_i0	1	777	-	APH6	1-777/837	==============.	0/0	92.83	99.61	megares	MEG_1086	Drugs:Aminoglycosides:Aminoglycoside_O-phosphotransferases:APH6
./SL506368_rnaviral_assembled/soft_filtered_transcripts.fasta	NODE_9324_length_490_cov_2.712230_g7829_i0	122	454	-	QACF	1-333/333	===============	0/0	100	100	megares	MEG_5838	Multi-compound:Drug_and_biocide_resistance:Drug_and_biocide_SMR_efflux_pumps:QACF
./WM06-210608-14_B06_rnaviral_assembled/soft_filtered_transcripts.fasta	NODE_12277_length_351_cov_7.838129_g11039_i0	3	349	-	HNS	1-347/414	=============..	0/0	83.82	86.74	megares	MEG_3271	Drugs:Multi-drug_resistance:Multi-drug_RND_efflux_pumps:HNS
./WM06-210608-14_B06_rnaviral_assembled/soft_filtered_transcripts.fasta	NODE_1520_length_1223_cov_5.465217_g876_i0	33	1191	-	MIR	2-1160/1160	===============	0/0	99.91	99.31	megares	MEG_3972	Drugs:betalactams:Class_C_betalactamases:MIR
./WM06-210608-14_B06_rnaviral_assembled/soft_filtered_transcripts.fasta	NODE_18117_length_275_cov_1.544554_g16879_i0	1	273	+	SOXS	39-311/324	.==============	0/0	84.26	82.42	megares	MEG_6551	Multi-compound:Drug_and_biocide_and_metal_resistance:Drug_and_biocide_and_metal_resistance_regulator:SOXS
./WM06-210608-14_B06_rnaviral_assembled/soft_filtered_transcripts.fasta	NODE_242_length_2318_cov_19.481960_g110_i0	128	910	+	NPS	1-783/783	===============	0/0	100	99.87	megares	MEG_4216	Drugs:betalactams:Class_D_betalactamases:NPS
./WM06-210608-14_B06_rnaviral_assembled/soft_filtered_transcripts.fasta	NODE_3125_length_858_cov_5.698089_g2135_i0	80	712	-	CRP	1-633/633	===============	0/0	100	87.52	megares	MEG_2132	Multi-compound:Drug_and_biocide_resistance:Drug_and_biocide_RND_efflux_regulator:CRP
./WM06-210608-14_B06_rnaviral_assembled/soft_filtered_transcripts.fasta	NODE_3234_length_843_cov_18.042857_g2235_i0	103	783	-	ANT2-DPRIME	1-681/681	===============	0/0	100	99.71	megares	MEG_757	Drugs:Aminoglycosides:Aminoglycoside_O-nucleotidyltransferases:ANT2-DPRIME
./WM06-210608-14_B06_rnaviral_assembled/soft_filtered_transcripts.fasta	NODE_3244_length_841_cov_3.044271_g2243_i0	490	836	-	QACEDELTA1	2-348/348	===============	0/0	99.71	100	megares	MEG_5829	Multi-compound:Drug_and_biocide_resistance:Drug_and_biocide_SMR_efflux_pumps:QACEDELTA1
./WM06-210608-14_B06_rnaviral_assembled/soft_filtered_transcripts.fasta	NODE_3482_length_808_cov_5.978231_g2439_i0	142	737	-	AAC6-PRIME	1-596/596	===============	0/0	100	100	megares	MEG_362	Drugs:Aminoglycosides:Aminoglycoside_N-acetyltransferases:AAC6-PRIME
./WM06-210608-14_B06_rnaviral_assembled/soft_filtered_transcripts.fasta	NODE_5423_length_614_cov_2.035120_g4223_i0	99	431	-	QACL	1-333/333	===============	0/0	100	100	megares	MEG_5851	Multi-compound:Drug_and_biocide_resistance:Drug_and_biocide_SMR_efflux_pumps:QACL
./WM06-210608-14_B06_rnaviral_assembled/soft_filtered_transcripts.fasta	NODE_684_length_1790_cov_14.280722_g370_i0	112	1077	+	KPC	1-966/966	===============	0/0	100	100	megares	MEG_3507	Drugs:betalactams:Class_A_betalactamases:KPC
./SL506052_rnaviral_assembled/soft_filtered_transcripts.fasta	NODE_10099_length_320_cov_6.894737_g9518_i0	1	319	-	MEXB	31-349/384	.=============.	0/0	83.07	85.89	megares	MEG_3902	Multi-compound:Drug_and_biocide_resistance:Drug_and_biocide_RND_efflux_pumps:MEXB
./SL506219_rnaviral_assembled/soft_filtered_transcripts.fasta	NODE_3475_length_1018_cov_2.825397_g2398_i0	74	901	-	APH3-DPRIME	1-828/828	===============	0/0	100	100	megares	MEG_1019	Drugs:Aminoglycosides:Aminoglycoside_O-phosphotransferases:APH3-DPRIME
./SL506219_rnaviral_assembled/soft_filtered_transcripts.fasta	NODE_800_length_1811_cov_7.177215_g494_i0	214	1181	-	SULI	1-968/968	===============	0/0	100	99.9	megares	MEG_6615	Drugs:Sulfonamides:Sulfonamide-resistant_dihydropteroate_synthases:SULI
./SL506042_rnaviral_assembled/soft_filtered_transcripts.fasta	NODE_5275_length_547_cov_1.666667_g4232_i0	144	476	+	QACF	1-333/333	===============	0/0	100	100	megares	MEG_5838	Multi-compound:Drug_and_biocide_resistance:Drug_and_biocide_SMR_efflux_pumps:QACF
./SL505992_rnaviral_assembled/soft_filtered_transcripts.fasta	NODE_2469_length_989_cov_1.900655_g1716_i0	120	955	+	APH6	1-837/837	========/======	2023-01-01	99.88	99.76	megares	MEG_1086	Drugs:Aminoglycosides:Aminoglycoside_O-phosphotransferases:APH6
./SL506392_rnaviral_assembled/soft_filtered_transcripts.fasta	NODE_19729_length_325_cov_1.547619_g18174_i0	26	325	-	QACEDELTA1	49-348/348	..=============	0/0	86.21	100	megares	MEG_5829	Multi-compound:Drug_and_biocide_resistance:Drug_and_biocide_SMR_efflux_pumps:QACEDELTA1
./SL506392_rnaviral_assembled/soft_filtered_transcripts.fasta	NODE_24147_length_289_cov_1.222222_g22592_i0	3	289	-	RBPA	35-321/345	.=============.	0/0	83.19	87.81	megares	MEG_6047	Drugs:Rifampin:RNA-polymerase_binding_protein:RBPA
./SL506392_rnaviral_assembled/soft_filtered_transcripts.fasta	NODE_7389_length_605_cov_2.558271_g5865_i0	100	432	-	QACF	1-333/333	===============	0/0	100	100	megares	MEG_5838	Multi-compound:Drug_and_biocide_resistance:Drug_and_biocide_SMR_efflux_pumps:QACF
./SL506199_rnaviral_assembled/soft_filtered_transcripts.fasta	NODE_15718_length_396_cov_5.538700_g13553_i0	1	369	-	HNS	1-369/414	==============.	0/0	89.13	91.33	megares	MEG_3271	Drugs:Multi-drug_resistance:Multi-drug_RND_efflux_pumps:HNS
./SL506199_rnaviral_assembled/soft_filtered_transcripts.fasta	NODE_2889_length_1168_cov_7.538813_g1663_i0	1	1096	-	KPNO	1-1078/1098	========/======	1950-11-01	96.72	81.03	megares	MEG_3516	Multi-compound:Drug_and_biocide_resistance:Drug_and_biocide_SMR_efflux_pumps:KPNO
./SL506248_rnaviral_assembled/soft_filtered_transcripts.fasta	NODE_68_length_1334_cov_31.089611_g38_i0	1	1105	-	TEM	23-1117/1118	========/======	2023-01-10	97.94	98.19	megares	MEG_6867	Drugs:betalactams:Class_A_betalactamases:TEM
./WG0P-210622-14_B06_rnaviral_assembled/soft_filtered_transcripts.fasta	NODE_11544_length_543_cov_3.765957_g9232_i0	213	543	-	QACG	3-333/333	===============	0/0	99.4	99.7	megares	MEG_5842	Multi-compound:Drug_and_biocide_resistance:Drug_and_biocide_SMR_efflux_pumps:QACG
./WG0P-210622-14_B06_rnaviral_assembled/soft_filtered_transcripts.fasta	NODE_13161_length_493_cov_1.323810_g10828_i0	13	345	+	QACF	1-333/333	===============	0/0	100	99.7	megares	MEG_5833	Multi-compound:Drug_and_biocide_resistance:Drug_and_biocide_SMR_efflux_pumps:QACF
./WG0P-210622-14_B06_rnaviral_assembled/soft_filtered_transcripts.fasta	NODE_1410_length_1676_cov_6.089208_g765_i0	161	965	+	ANT3-DPRIME	27-831/831	===============	0/0	96.87	99.38	megares	MEG_915	Drugs:Aminoglycosides:Aminoglycoside_O-nucleotidyltransferases:ANT3-DPRIME
./SL506243_rnaviral_assembled/soft_filtered_transcripts.fasta	NODE_2254_length_382_cov_3.093851_g2138_i0	7	380	+	HNS	1-374/414	==============.	0/0	90.34	89.57	megares	MEG_3271	Drugs:Multi-drug_resistance:Multi-drug_RND_efflux_pumps:HNS
./SL506331_rnaviral_assembled/soft_filtered_transcripts.fasta	NODE_42_length_4068_cov_3.252315_g32_i0	3106	4068	+	TETC	1-963/1191	=============..	0/0	80.86	100	megares	MEG_7059	Drugs:Tetracyclines:Tetracycline_resistance_MFS_efflux_pumps:TETC
./SL506444_rnaviral_assembled/soft_filtered_transcripts.fasta	NODE_184_length_2928_cov_4.849737_g137_i0	693	1520	+	APH3-DPRIME	1-828/828	===============	0/0	100	99.76	megares	MEG_1019	Drugs:Aminoglycosides:Aminoglycoside_O-phosphotransferases:APH3-DPRIME
./SL506444_rnaviral_assembled/soft_filtered_transcripts.fasta	NODE_184_length_2928_cov_4.849737_g137_i0	1520	2356	+	APH6	1-837/837	===============	0/0	100	99.76	megares	MEG_1095	Drugs:Aminoglycosides:Aminoglycoside_O-phosphotransferases:APH6
./SL506444_rnaviral_assembled/soft_filtered_transcripts.fasta	NODE_3743_length_971_cov_5.285078_g2628_i0	59	406	+	QACEDELTA1	1-348/348	===============	0/0	100	100	megares	MEG_5829	Multi-compound:Drug_and_biocide_resistance:Drug_and_biocide_SMR_efflux_pumps:QACEDELTA1
./SL506317_rnaviral_assembled/soft_filtered_transcripts.fasta	NODE_16941_length_372_cov_2.608696_g14952_i0	1	362	+	HNS	23-384/414	==============.	0/0	87.44	90.88	megares	MEG_3271	Drugs:Multi-drug_resistance:Multi-drug_RND_efflux_pumps:HNS
./SL506317_rnaviral_assembled/soft_filtered_transcripts.fasta	NODE_19868_length_336_cov_3.201521_g17879_i0	1	325	-	QACF	1-325/333	===============	0/0	97.6	100	megares	MEG_5833	Multi-compound:Drug_and_biocide_resistance:Drug_and_biocide_SMR_efflux_pumps:QACF
./WM08-210518-14_B06_rnaviral_assembled/soft_filtered_transcripts.fasta	NODE_1050_length_1628_cov_6.937621_g574_i0	6	965	+	KPC	1-960/960	===============	0/0	100	99.9	megares	MEG_3509	Drugs:betalactams:Class_A_betalactamases:KPC
./WM08-210518-14_B06_rnaviral_assembled/soft_filtered_transcripts.fasta	NODE_11455_length_479_cov_1.958128_g9837_i0	155	479	-	QACF	9-333/333	===============	0/0	97.6	100	megares	MEG_5833	Multi-compound:Drug_and_biocide_resistance:Drug_and_biocide_SMR_efflux_pumps:QACF
./WM08-210518-14_B06_rnaviral_assembled/soft_filtered_transcripts.fasta	NODE_3262_length_994_cov_4.513572_g2203_i0	369	994	+	ANT2-DPRIME	1-630/681	========/=====.	2023-01-04	91.92	99.21	megares	MEG_757	Drugs:Aminoglycosides:Aminoglycoside_O-nucleotidyltransferases:ANT2-DPRIME
./WM08-210518-14_B06_rnaviral_assembled/soft_filtered_transcripts.fasta	NODE_4931_length_816_cov_4.409152_g3576_i0	1	803	-	SULI	1-803/852	===============	0/0	94.25	99.88	megares	MEG_6586	Drugs:Sulfonamides:Sulfonamide-resistant_dihydropteroate_synthases:SULI
./WM08-210518-14_B06_rnaviral_assembled/soft_filtered_transcripts.fasta	NODE_5118_length_794_cov_2.081831_g3744_i0	72	667	+	AAC6-PRIME	1-596/596	===============	0/0	100	100	megares	MEG_362	Drugs:Aminoglycosides:Aminoglycoside_N-acetyltransferases:AAC6-PRIME
./SL506071_rnaviral_assembled/soft_filtered_transcripts.fasta	NODE_15666_length_350_cov_10.202166_g14090_i0	1	350	+	HNS	35-384/414	.=============.	0/0	84.54	90.57	megares	MEG_3271	Drugs:Multi-drug_resistance:Multi-drug_RND_efflux_pumps:HNS
./SL506267_rnaviral_assembled/soft_filtered_transcripts.fasta	NODE_8813_length_447_cov_1.893048_g7721_i0	104	436	-	QACF	1-333/333	===============	0/0	100	100	megares	MEG_5833	Multi-compound:Drug_and_biocide_resistance:Drug_and_biocide_SMR_efflux_pumps:QACF
./WG0Kc-210608-14_B06_rnaviral_assembled/soft_filtered_transcripts.fasta	NODE_16995_length_272_cov_1.884422_g15321_i0	2	272	-	QACF	10-280/333	=============..	0/0	81.38	99.63	megares	MEG_5833	Multi-compound:Drug_and_biocide_resistance:Drug_and_biocide_SMR_efflux_pumps:QACF
./WGOK-210507_B06_rnaviral_assembled/soft_filtered_transcripts.fasta	NODE_1284_length_1583_cov_4.356291_g819_i0	23	1498	-	MSRE	1-1476/1476	===============	0/0	100	100	megares	MEG_4075	Drugs:MLS:MLS_resistance_ABC_efflux_pumps:MSRE
./WGOK-210507_B06_rnaviral_assembled/soft_filtered_transcripts.fasta	NODE_5326_length_802_cov_3.234568_g4068_i0	1	802	-	MPHE	7-808/900	==============.	0/0	89.11	100	megares	MEG_4043	Drugs:MLS:Macrolide_phosphotransferases:MPHE
./WGOK-210507_B06_rnaviral_assembled/soft_filtered_transcripts.fasta	NODE_562_length_2031_cov_2.979060_g379_i0	1	348	+	QACEDELTA1	1-348/348	===============	0/0	100	100	megares	MEG_5829	Multi-compound:Drug_and_biocide_resistance:Drug_and_biocide_SMR_efflux_pumps:QACEDELTA1
./WG0L-210615-14_B06_rnaviral_assembled/soft_filtered_transcripts.fasta	NODE_24_length_4484_cov_5.065291_g20_i0	1448	4484	-	MEXB	77-3119/3141	========/======	2023-09-14	96.56	82.41	megares	MEG_3903	Multi-compound:Drug_and_biocide_resistance:Drug_and_biocide_RND_efflux_pumps:MEXB
./SL505995_rnaviral_assembled/soft_filtered_transcripts.fasta	NODE_19429_length_267_cov_1.061856_g18248_i0	1	267	+	QACG	29-295/333	.=============.	0/0	80.18	100	megares	MEG_5839	Multi-compound:Drug_and_biocide_resistance:Drug_and_biocide_SMR_efflux_pumps:QACG
./SL505995_rnaviral_assembled/soft_filtered_transcripts.fasta	NODE_9460_length_432_cov_5.916435_g8280_i0	94	426	-	QACF	1-333/333	===============	0/0	100	100	megares	MEG_5838	Multi-compound:Drug_and_biocide_resistance:Drug_and_biocide_SMR_efflux_pumps:QACF
./SL506376_rnaviral_assembled/soft_filtered_transcripts.fasta	NODE_18080_length_301_cov_3.263158_g16014_i0	1	301	-	QACF	11-311/333	===============	0/0	90.39	100	megares	MEG_5838	Multi-compound:Drug_and_biocide_resistance:Drug_and_biocide_SMR_efflux_pumps:QACF
./SL506436_rnaviral_assembled/soft_filtered_transcripts.fasta	NODE_10949_length_479_cov_4.243842_g9488_i0	144	476	-	QACF	1-333/333	===============	0/0	100	100	megares	MEG_5838	Multi-compound:Drug_and_biocide_resistance:Drug_and_biocide_SMR_efflux_pumps:QACF
./SL506436_rnaviral_assembled/soft_filtered_transcripts.fasta	NODE_1232_length_1505_cov_6.060056_g794_i0	604	1503	-	MPHE	1-900/900	===============	0/0	100	100	megares	MEG_4043	Drugs:MLS:Macrolide_phosphotransferases:MPHE
./SL506436_rnaviral_assembled/soft_filtered_transcripts.fasta	NODE_4328_length_827_cov_2.868700_g3147_i0	73	827	+	SULII	1-755/816	==============.	0/0	92.52	100	megares	MEG_6617	Drugs:Sulfonamides:Sulfonamide-resistant_dihydropteroate_synthases:SULII
./SL506424_rnaviral_assembled/soft_filtered_transcripts.fasta	NODE_1392_length_1531_cov_4.915638_g812_i0	392	1359	-	SULI	1-968/968	===============	0/0	100	100	megares	MEG_6615	Drugs:Sulfonamides:Sulfonamide-resistant_dihydropteroate_synthases:SULI
./SL506424_rnaviral_assembled/soft_filtered_transcripts.fasta	NODE_15986_length_405_cov_11.897590_g14126_i0	15	405	+	HNS	1-391/414	===============	0/0	94.44	99.49	megares	MEG_3271	Drugs:Multi-drug_resistance:Multi-drug_RND_efflux_pumps:HNS
./SL506424_rnaviral_assembled/soft_filtered_transcripts.fasta	NODE_2847_length_1122_cov_5.707340_g1789_i0	40	1121	+	KPNO	1-1049/1098	========/======	1935-11-01	95.45	80.79	megares	MEG_3516	Multi-compound:Drug_and_biocide_resistance:Drug_and_biocide_SMR_efflux_pumps:KPNO
./SL506424_rnaviral_assembled/soft_filtered_transcripts.fasta	NODE_873_length_1837_cov_5.193311_g543_i0	12	452	-	AAC6-PRIME	1-441/441	===============	0/0	100	100	megares	MEG_123	Drugs:Aminoglycosides:Aminoglycoside_N-acetyltransferases:AAC6-PRIME
./WG0Kc-210615-14_B06_rnaviral_assembled/soft_filtered_transcripts.fasta	NODE_10349_length_487_cov_1.763285_g8782_i0	192	487	-	QACL	38-333/333	.==============	0/0	88.89	100	megares	MEG_5851	Multi-compound:Drug_and_biocide_resistance:Drug_and_biocide_SMR_efflux_pumps:QACL
./WG0Kc-210615-14_B06_rnaviral_assembled/soft_filtered_transcripts.fasta	NODE_14953_length_368_cov_2.610169_g13382_i0	14	346	+	QACF	1-333/333	===============	0/0	100	99.7	megares	MEG_5838	Multi-compound:Drug_and_biocide_resistance:Drug_and_biocide_SMR_efflux_pumps:QACF
./WG0Kc-210615-14_B06_rnaviral_assembled/soft_filtered_transcripts.fasta	NODE_15087_length_366_cov_4.361775_g13516_i0	7	366	-	HNS	55-414/414	.==============	0/0	86.96	99.44	megares	MEG_3271	Drugs:Multi-drug_resistance:Multi-drug_RND_efflux_pumps:HNS
./WG0Kc-210615-14_B06_rnaviral_assembled/soft_filtered_transcripts.fasta	NODE_4306_length_841_cov_5.813802_g3023_i0	482	829	-	QACEDELTA1	1-348/348	===============	0/0	100	100	megares	MEG_5829	Multi-compound:Drug_and_biocide_resistance:Drug_and_biocide_SMR_efflux_pumps:QACEDELTA1
./WG0Kc-210615-14_B06_rnaviral_assembled/soft_filtered_transcripts.fasta	NODE_4835_length_795_cov_5.527701_g3461_i0	1	773	+	APH3-DPRIME	32-804/804	===============	0/0	96.14	100	megares	MEG_1045	Drugs:Aminoglycosides:Aminoglycoside_O-phosphotransferases:APH3-DPRIME
./WG0Kc-210615-14_B06_rnaviral_assembled/soft_filtered_transcripts.fasta	NODE_740_length_1763_cov_8.787574_g388_i0	211	1176	+	KPC	1-966/966	===============	0/0	100	100	megares	MEG_3507	Drugs:betalactams:Class_A_betalactamases:KPC
./SL506402_rnaviral_assembled/soft_filtered_transcripts.fasta	NODE_119_length_3781_cov_4.298813_g92_i0	168	1358	-	TETC	1-1191/1191	===============	0/0	100	100	megares	MEG_7059	Drugs:Tetracyclines:Tetracycline_resistance_MFS_efflux_pumps:TETC
./SL506402_rnaviral_assembled/soft_filtered_transcripts.fasta	NODE_1222_length_1726_cov_2.621900_g763_i0	296	1726	+	MSRE	1-1431/1476	===============	0/0	96.95	99.93	megares	MEG_4075	Drugs:MLS:MLS_resistance_ABC_efflux_pumps:MSRE
./SL506387_rnaviral_assembled/soft_filtered_transcripts.fasta	NODE_19007_length_318_cov_1.224490_g16991_i0	1	318	+	QACEDELTA1	1-318/348	==============.	0/0	91.38	99.06	megares	MEG_5829	Multi-compound:Drug_and_biocide_resistance:Drug_and_biocide_SMR_efflux_pumps:QACEDELTA1
./SL506387_rnaviral_assembled/soft_filtered_transcripts.fasta	NODE_5961_length_769_cov_4.705460_g4157_i0	209	667	+	AAC6-PRIME	1-459/459	===============	0/0	100	99.78	megares	MEG_330	Drugs:Aminoglycosides:Aminoglycoside_N-acetyltransferases:AAC6-PRIME
./SL506387_rnaviral_assembled/soft_filtered_transcripts.fasta	NODE_612_length_2006_cov_7.086394_g317_i0	687	2006	-	MSRD	134-1454/1464	.=======/======	2023-01-01	90.16	90.99	megares	MEG_4074	Drugs:MLS:MLS_resistance_ABC_efflux_pumps:MSRD
./SL506058_rnaviral_assembled/soft_filtered_transcripts.fasta	NODE_1475_length_1296_cov_3.999182_g980_i0	265	1232	-	SULI	1-968/968	===============	0/0	100	100	megares	MEG_6615	Drugs:Sulfonamides:Sulfonamide-resistant_dihydropteroate_synthases:SULI
./SL506058_rnaviral_assembled/soft_filtered_transcripts.fasta	NODE_16608_length_367_cov_3.418367_g15367_i0	10	367	-	HNS	27-384/414	==============.	0/0	86.47	90.78	megares	MEG_3271	Drugs:Multi-drug_resistance:Multi-drug_RND_efflux_pumps:HNS
./SL506058_rnaviral_assembled/soft_filtered_transcripts.fasta	NODE_1687_length_1216_cov_3.257218_g1131_i0	1	333	+	QACF	1-333/333	===============	0/0	100	100	megares	MEG_5838	Multi-compound:Drug_and_biocide_resistance:Drug_and_biocide_SMR_efflux_pumps:QACF
./SL506058_rnaviral_assembled/soft_filtered_transcripts.fasta	NODE_26226_length_291_cov_1.490826_g24985_i0	1	277	-	QACL	1-277/333	=============..	0/0	83.18	100	megares	MEG_5851	Multi-compound:Drug_and_biocide_resistance:Drug_and_biocide_SMR_efflux_pumps:QACL
./SL506058_rnaviral_assembled/soft_filtered_transcripts.fasta	NODE_42_length_5269_cov_6.075828_g26_i0	1446	4558	-	MEXB	1-3119/3141	========/======	2023-09-14	98.98	82.45	megares	MEG_3903	Multi-compound:Drug_and_biocide_resistance:Drug_and_biocide_RND_efflux_pumps:MEXB
./WM06-210622-14_B06_rnaviral_assembled/soft_filtered_transcripts.fasta	NODE_1502_length_1294_cov_3.814906_g777_i0	495	1090	+	AAC6-PRIME	1-596/596	===============	0/0	100	100	megares	MEG_362	Drugs:Aminoglycosides:Aminoglycoside_N-acetyltransferases:AAC6-PRIME
./WM06-210622-14_B06_rnaviral_assembled/soft_filtered_transcripts.fasta	NODE_5261_length_676_cov_2.487562_g3796_i0	74	673	-	IBCR	1-600/600	===============	0/0	100	99.5	megares	MEG_3286	Drugs:Multi-drug_resistance:MDR_acetyltransferase:IBCR
./WM06-210622-14_B06_rnaviral_assembled/soft_filtered_transcripts.fasta	NODE_648_length_1861_cov_13.953579_g313_i0	184	1149	+	KPC	1-966/966	===============	0/0	100	100	megares	MEG_3507	Drugs:betalactams:Class_A_betalactamases:KPC
./WM06-210622-14_B06_rnaviral_assembled/soft_filtered_transcripts.fasta	NODE_7110_length_541_cov_17.064103_g5568_i0	1	529	-	ANT2-DPRIME	87-615/630	..=============	0/0	83.97	99.81	megares	MEG_753	Drugs:Aminoglycosides:Aminoglycoside_O-nucleotidyltransferases:ANT2-DPRIME
./WG0A-210601-14_B06_rnaviral_assembled/soft_filtered_transcripts.fasta	NODE_16049_length_409_cov_3.488095_g13713_i0	1	325	+	QACF	9-333/333	===============	0/0	97.6	100	megares	MEG_5833	Multi-compound:Drug_and_biocide_resistance:Drug_and_biocide_SMR_efflux_pumps:QACF
./SL506371_rnaviral_assembled/soft_filtered_transcripts.fasta	NODE_7262_length_644_cov_1.574431_g5706_i0	1	644	-	ANT3-DPRIME	32-675/792	=============..	0/0	81.31	99.07	megares	MEG_776	Drugs:Aminoglycosides:Aminoglycoside_O-nucleotidyltransferases:ANT3-DPRIME
./SL506371_rnaviral_assembled/soft_filtered_transcripts.fasta	NODE_8389_length_582_cov_2.479371_g6804_i0	108	440	-	QACF	1-333/333	===============	0/0	100	100	megares	MEG_5838	Multi-compound:Drug_and_biocide_resistance:Drug_and_biocide_SMR_efflux_pumps:QACF
./SL506004_rnaviral_assembled/soft_filtered_transcripts.fasta	NODE_15279_length_303_cov_2.186957_g13974_i0	1	301	+	QACF	33-333/333	.==============	0/0	90.39	100	megares	MEG_5833	Multi-compound:Drug_and_biocide_resistance:Drug_and_biocide_SMR_efflux_pumps:QACF
./SL506330_rnaviral_assembled/soft_filtered_transcripts.fasta	NODE_7472_length_614_cov_2.262477_g5855_i0	174	506	-	QACF	1-333/333	===============	0/0	100	99.7	megares	MEG_5833	Multi-compound:Drug_and_biocide_resistance:Drug_and_biocide_SMR_efflux_pumps:QACF
./SL506430_rnaviral_assembled/soft_filtered_transcripts.fasta	NODE_5389_length_735_cov_2.580060_g4097_i0	1	716	+	APH3-DPRIME	89-804/804	.==============	0/0	89.05	99.86	megares	MEG_1045	Drugs:Aminoglycosides:Aminoglycoside_O-phosphotransferases:APH3-DPRIME
./SL506430_rnaviral_assembled/soft_filtered_transcripts.fasta	NODE_9444_length_507_cov_1.571429_g8069_i0	22	507	-	LNUC	10-495/495	===============	0/0	98.18	83.33	megares	MEG_3611	Drugs:MLS:Lincosamide_nucleotidyltransferases:LNUC
./SL506162_rnaviral_assembled/soft_filtered_transcripts.fasta	NODE_13243_length_452_cov_3.071240_g11396_i0	13	345	+	QACF	1-333/333	===============	0/0	100	100	megares	MEG_5838	Multi-compound:Drug_and_biocide_resistance:Drug_and_biocide_SMR_efflux_pumps:QACF
./SL506408_rnaviral_assembled/soft_filtered_transcripts.fasta	NODE_9311_length_373_cov_1.283333_g8321_i0	87	373	-	QACL	47-333/333	..=============	0/0	86.19	100	megares	MEG_5851	Multi-compound:Drug_and_biocide_resistance:Drug_and_biocide_SMR_efflux_pumps:QACL
./SL506300_rnaviral_assembled/soft_filtered_transcripts.fasta	NODE_12370_length_290_cov_2.129032_g11411_i0	1	290	+	QACEDELTA1	40-329/348	.==============	0/0	83.33	100	megares	MEG_5829	Multi-compound:Drug_and_biocide_resistance:Drug_and_biocide_SMR_efflux_pumps:QACEDELTA1
./SL506350_rnaviral_assembled/soft_filtered_transcripts.fasta	NODE_1803_length_1242_cov_3.770744_g1113_i0	402	1229	+	APH3-DPRIME	1-828/828	===============	0/0	100	99.64	megares	MEG_1019	Drugs:Aminoglycosides:Aminoglycoside_O-phosphotransferases:APH3-DPRIME
./SL506425_rnaviral_assembled/soft_filtered_transcripts.fasta	NODE_21423_length_336_cov_1.684411_g19556_i0	1	325	-	QACF	1-325/333	===============	0/0	97.6	100	megares	MEG_5833	Multi-compound:Drug_and_biocide_resistance:Drug_and_biocide_SMR_efflux_pumps:QACF
./SL506425_rnaviral_assembled/soft_filtered_transcripts.fasta	NODE_2677_length_1155_cov_6.781885_g1676_i0	79	1043	-	ANT3-DPRIME	1-972/972	========/======	2023-03-07	99.28	98.77	megares	MEG_949	Drugs:Aminoglycosides:Aminoglycoside_O-nucleotidyltransferases:ANT3-DPRIME
./SL506425_rnaviral_assembled/soft_filtered_transcripts.fasta	NODE_6499_length_743_cov_3.250746_g4797_i0	17	743	+	APH3-DPRIME	1-727/828	==============.	0/0	87.8	99.72	megares	MEG_1019	Drugs:Aminoglycosides:Aminoglycoside_O-phosphotransferases:APH3-DPRIME
./SL506232_rnaviral_assembled/soft_filtered_transcripts.fasta	NODE_10787_length_424_cov_1.344729_g9671_i0	29	424	-	HNS	19-414/414	===============	0/0	95.65	91.67	megares	MEG_3271	Drugs:Multi-drug_resistance:Multi-drug_RND_efflux_pumps:HNS
./SL506232_rnaviral_assembled/soft_filtered_transcripts.fasta	NODE_10976_length_418_cov_13.452174_g9860_i0	1	410	+	HNS	5-414/414	===============	0/0	99.03	87.81	megares	MEG_3271	Drugs:Multi-drug_resistance:Multi-drug_RND_efflux_pumps:HNS
./SL506232_rnaviral_assembled/soft_filtered_transcripts.fasta	NODE_13935_length_355_cov_3.716312_g12819_i0	6	355	+	HNS	1-350/414	=============..	0/0	84.54	98.57	megares	MEG_3271	Drugs:Multi-drug_resistance:Multi-drug_RND_efflux_pumps:HNS
./SL506232_rnaviral_assembled/soft_filtered_transcripts.fasta	NODE_1976_length_1193_cov_10.307143_g1328_i0	16	1131	-	KPNO	1-1098/1098	========/======	1948-09-01	98.63	81.34	megares	MEG_3516	Multi-compound:Drug_and_biocide_resistance:Drug_and_biocide_SMR_efflux_pumps:KPNO
./SL506232_rnaviral_assembled/soft_filtered_transcripts.fasta	NODE_1978_length_1193_cov_3.754464_g1329_i0	36	1184	-	CEPS	1-1149/1149	===============	0/0	100	95.91	megares	MEG_1654	Drugs:betalactams:Class_C_betalactamases:CEPS
./SL506232_rnaviral_assembled/soft_filtered_transcripts.fasta	NODE_2378_length_1090_cov_2.921337_g1655_i0	245	1090	-	CTX	44-889/889	===============	0/0	95.16	95.75	megares	MEG_2430	Drugs:betalactams:Class_A_betalactamases:CTX
./SL506232_rnaviral_assembled/soft_filtered_transcripts.fasta	NODE_2513_length_1057_cov_3.878049_g1770_i0	224	600	-	MARA	1-377/390	===============	0/0	96.67	87	megares	MEG_3662	Multi-compound:Drug_and_biocide_resistance:Drug_and_biocide_RND_efflux_regulator:MARA
./SL506232_rnaviral_assembled/soft_filtered_transcripts.fasta	NODE_2513_length_1057_cov_3.878049_g1770_i0	613	1047	-	MARR	1-435/435	===============	0/0	100	80.92	megares	MEG_3663	Multi-compound:Drug_and_biocide_resistance:Drug_and_biocide_RND_efflux_regulator:MARR
./SL506232_rnaviral_assembled/soft_filtered_transcripts.fasta	NODE_2642_length_1025_cov_5.776261_g1873_i0	226	602	-	MARA	1-377/390	===============	0/0	96.67	83.02	megares	MEG_3662	Multi-compound:Drug_and_biocide_resistance:Drug_and_biocide_RND_efflux_regulator:MARA
./SL506232_rnaviral_assembled/soft_filtered_transcripts.fasta	NODE_3180_length_950_cov_4.354618_g2319_i0	133	927	-	OXA	1-795/795	===============	0/0	100	98.24	megares	MEG_4734	Drugs:betalactams:Class_D_betalactamases:OXA
./SL506232_rnaviral_assembled/soft_filtered_transcripts.fasta	NODE_42_length_4758_cov_4.728282_g31_i0	8	3157	-	ACRB	1-3150/3150	===============	0/0	100	86.13	megares	MEG_401	Multi-compound:Drug_and_biocide_resistance:Drug_and_biocide_RND_efflux_pumps:ACRB
./SL506232_rnaviral_assembled/soft_filtered_transcripts.fasta	NODE_42_length_4758_cov_4.728282_g31_i0	3180	4373	-	ACRA	1-1194/1194	===============	0/0	100	82.41	megares	MEG_399	Multi-compound:Drug_and_biocide_resistance:Drug_and_biocide_RND_efflux_pumps:ACRA
./SL506232_rnaviral_assembled/soft_filtered_transcripts.fasta	NODE_4964_length_715_cov_3.828660_g3925_i0	73	713	+	CPXAR	1-641/699	==============.	0/0	91.7	85.49	megares	MEG_2118	Multi-compound:Drug_and_biocide_resistance:Drug_and_biocide_RND_efflux_regulator:CPXAR
./SL506232_rnaviral_assembled/soft_filtered_transcripts.fasta	NODE_6117_length_625_cov_3.201087_g5038_i0	1	619	+	CPXAR	81-699/699	.=======/======	2023-02-02	88.41	84.36	megares	MEG_2120	Multi-compound:Drug_and_biocide_resistance:Drug_and_biocide_RND_efflux_regulator:CPXAR
./SL506232_rnaviral_assembled/soft_filtered_transcripts.fasta	NODE_6440_length_604_cov_8.254237_g5358_i0	27	557	+	EMRR	1-531/531	===============	0/0	100	86.25	megares	MEG_2734	Multi-compound:Drug_and_biocide_resistance:Drug_and_biocide_MFS_efflux_regulator:EMRR
./SL506232_rnaviral_assembled/soft_filtered_transcripts.fasta	NODE_8902_length_486_cov_15.644068_g7789_i0	77	486	-	HNS	5-414/414	===============	0/0	99.03	90.73	megares	MEG_3271	Drugs:Multi-drug_resistance:Multi-drug_RND_efflux_pumps:HNS
./SL506232_rnaviral_assembled/soft_filtered_transcripts.fasta	NODE_942_length_1716_cov_3.162508_g580_i0	1206	1711	-	EMRR	1-506/531	===============	0/0	95.29	82.61	megares	MEG_2734	Multi-compound:Drug_and_biocide_resistance:Drug_and_biocide_MFS_efflux_regulator:EMRR
./SL506020_rnaviral_assembled/soft_filtered_transcripts.fasta	NODE_1458_length_1417_cov_4.892857_g955_i0	209	1259	+	ANT3-DPRIME	1-1051/1053	===============	0/0	99.81	99.24	megares	MEG_952	Drugs:Aminoglycosides:Aminoglycoside_O-nucleotidyltransferases:ANT3-DPRIME
./SL506020_rnaviral_assembled/soft_filtered_transcripts.fasta	NODE_15668_length_363_cov_3.334483_g14251_i0	27	362	+	QACEDELTA1	1-336/348	===============	0/0	96.55	100	megares	MEG_5830	Multi-compound:Drug_and_biocide_resistance:Drug_and_biocide_SMR_efflux_pumps:QACEDELTA1
./SL506020_rnaviral_assembled/soft_filtered_transcripts.fasta	NODE_15739_length_362_cov_3.442907_g14322_i0	11	362	-	HNS	33-384/414	.=============.	0/0	85.02	90.62	megares	MEG_3271	Drugs:Multi-drug_resistance:Multi-drug_RND_efflux_pumps:HNS
./SL506020_rnaviral_assembled/soft_filtered_transcripts.fasta	NODE_2753_length_1061_cov_3.826923_g1886_i0	1	1000	-	KPNO	1-982/1098	========/=====.	1948-09-01	88.07	80.69	megares	MEG_3516	Multi-compound:Drug_and_biocide_resistance:Drug_and_biocide_SMR_efflux_pumps:KPNO
./SL506283_rnaviral_assembled/soft_filtered_transcripts.fasta	NODE_17277_length_343_cov_2.300000_g15695_i0	1	343	+	HNS	35-377/414	.=============.	0/0	82.85	90.09	megares	MEG_3271	Drugs:Multi-drug_resistance:Multi-drug_RND_efflux_pumps:HNS
./SL506283_rnaviral_assembled/soft_filtered_transcripts.fasta	NODE_3428_length_976_cov_3.853821_g2246_i0	625	972	-	QACEDELTA1	1-348/348	===============	0/0	100	99.71	megares	MEG_5829	Multi-compound:Drug_and_biocide_resistance:Drug_and_biocide_SMR_efflux_pumps:QACEDELTA1
./SL506314_rnaviral_assembled/soft_filtered_transcripts.fasta	NODE_1494_length_1476_cov_6.592302_g805_i0	256	1473	+	MSRD	1-1218/1464	=============..	0/0	83.2	91.87	megares	MEG_4074	Drugs:MLS:MLS_resistance_ABC_efflux_pumps:MSRD
./SL506314_rnaviral_assembled/soft_filtered_transcripts.fasta	NODE_988_length_1726_cov_6.681791_g519_i0	361	819	+	AAC6-PRIME	1-459/459	===============	0/0	100	100	megares	MEG_330	Drugs:Aminoglycosides:Aminoglycoside_N-acetyltransferases:AAC6-PRIME
./SL506367_rnaviral_assembled/soft_filtered_transcripts.fasta	NODE_3905_length_828_cov_4.029139_g2680_i0	1	806	+	CFX	161-966/966	..=============	0/0	83.44	100	megares	MEG_1694	Drugs:betalactams:Class_A_betalactamases:CFX
./SL506367_rnaviral_assembled/soft_filtered_transcripts.fasta	NODE_7111_length_553_cov_1.579167_g5662_i0	139	471	+	QACF	1-333/333	===============	0/0	100	99.7	megares	MEG_5838	Multi-compound:Drug_and_biocide_resistance:Drug_and_biocide_SMR_efflux_pumps:QACF
./SL505990_rnaviral_assembled/soft_filtered_transcripts.fasta	NODE_1110_length_1658_cov_5.153943_g781_i0	1	730	+	APH3-DPRIME	75-804/804	.==============	0/0	90.8	100	megares	MEG_1045	Drugs:Aminoglycosides:Aminoglycoside_O-phosphotransferases:APH3-DPRIME
./SL505990_rnaviral_assembled/soft_filtered_transcripts.fasta	NODE_1110_length_1658_cov_5.153943_g781_i0	730	1566	+	APH6	1-837/837	===============	0/0	100	99.76	megares	MEG_1095	Drugs:Aminoglycosides:Aminoglycoside_O-phosphotransferases:APH6
./SL505990_rnaviral_assembled/soft_filtered_transcripts.fasta	NODE_2157_length_1239_cov_3.723842_g1563_i0	345	1239	+	SULI	1-895/968	==============.	0/0	92.46	99.89	megares	MEG_6615	Drugs:Sulfonamides:Sulfonamide-resistant_dihydropteroate_synthases:SULI
./SL505990_rnaviral_assembled/soft_filtered_transcripts.fasta	NODE_2443_length_1174_cov_4.353315_g1779_i0	63	944	+	BLAA	1-882/882	===============	0/0	100	100	megares	MEG_1240	Drugs:betalactams:Class_A_betalactamases:BLAA
./SL505990_rnaviral_assembled/soft_filtered_transcripts.fasta	NODE_24_length_5789_cov_8.462211_g19_i0	1220	4332	+	MEXB	1-3119/3141	========/======	2023-09-14	98.98	82.36	megares	MEG_3903	Multi-compound:Drug_and_biocide_resistance:Drug_and_biocide_RND_efflux_pumps:MEXB
./SL506019_rnaviral_assembled/soft_filtered_transcripts.fasta	NODE_12434_length_328_cov_2.129412_g11226_i0	12	327	+	QACF	1-316/333	===============	0/0	94.89	100	megares	MEG_5833	Multi-compound:Drug_and_biocide_resistance:Drug_and_biocide_SMR_efflux_pumps:QACF
./SL506019_rnaviral_assembled/soft_filtered_transcripts.fasta	NODE_2854_length_893_cov_3.545122_g1875_i0	1	893	+	SULI	18-910/927	===============	0/0	96.33	99.89	megares	MEG_6616	Drugs:Sulfonamides:Sulfonamide-resistant_dihydropteroate_synthases:SULI
./SL506019_rnaviral_assembled/soft_filtered_transcripts.fasta	NODE_735_length_1579_cov_4.068393_g439_i0	82	886	-	ANT3-DPRIME	27-831/831	===============	0/0	96.87	99.38	megares	MEG_915	Drugs:Aminoglycosides:Aminoglycoside_O-nucleotidyltransferases:ANT3-DPRIME
./SL506019_rnaviral_assembled/soft_filtered_transcripts.fasta	NODE_9177_length_395_cov_2.586957_g7969_i0	57	389	+	QACL	1-333/333	===============	0/0	100	100	megares	MEG_5851	Multi-compound:Drug_and_biocide_resistance:Drug_and_biocide_SMR_efflux_pumps:QACL
./SL506385_rnaviral_assembled/soft_filtered_transcripts.fasta	NODE_12845_length_411_cov_5.449704_g11286_i0	1	394	+	HNS	21-414/414	===============	0/0	95.17	99.24	megares	MEG_3271	Drugs:Multi-drug_resistance:Multi-drug_RND_efflux_pumps:HNS
./SL506385_rnaviral_assembled/soft_filtered_transcripts.fasta	NODE_1427_length_1443_cov_3.092701_g882_i0	858	1190	-	QACL	1-333/333	===============	0/0	100	97.6	megares	MEG_5852	Multi-compound:Drug_and_biocide_resistance:Drug_and_biocide_SMR_efflux_pumps:QACL
./SL506385_rnaviral_assembled/soft_filtered_transcripts.fasta	NODE_312_length_2367_cov_3.308195_g203_i0	591	1556	+	KPC	1-966/966	===============	0/0	100	100	megares	MEG_3507	Drugs:betalactams:Class_A_betalactamases:KPC
./SL506385_rnaviral_assembled/soft_filtered_transcripts.fasta	NODE_3432_length_965_cov_3.566143_g2317_i0	562	909	-	QACEDELTA1	1-348/348	===============	0/0	100	100	megares	MEG_5829	Multi-compound:Drug_and_biocide_resistance:Drug_and_biocide_SMR_efflux_pumps:QACEDELTA1
./SL506385_rnaviral_assembled/soft_filtered_transcripts.fasta	NODE_346_length_2238_cov_8.987529_g227_i0	1295	2176	+	BLAA	1-882/882	===============	0/0	100	100	megares	MEG_1240	Drugs:betalactams:Class_A_betalactamases:BLAA
./SL506385_rnaviral_assembled/soft_filtered_transcripts.fasta	NODE_5310_length_741_cov_2.089820_g3902_i0	1	694	-	ANT3-DPRIME	1-694/792	==============.	0/0	87.63	99.57	megares	MEG_942	Drugs:Aminoglycosides:Aminoglycoside_O-nucleotidyltransferases:ANT3-DPRIME
./SL506363_rnaviral_assembled/soft_filtered_transcripts.fasta	NODE_1805_length_1485_cov_4.927762_g963_i0	390	722	+	QACF	1-333/333	===============	0/0	100	100	megares	MEG_5838	Multi-compound:Drug_and_biocide_resistance:Drug_and_biocide_SMR_efflux_pumps:QACF
./SL505994_rnaviral_assembled/soft_filtered_transcripts.fasta	NODE_11910_length_344_cov_2.343173_g10364_i0	3	335	+	QACF	1-333/333	===============	0/0	100	100	megares	MEG_5838	Multi-compound:Drug_and_biocide_resistance:Drug_and_biocide_SMR_efflux_pumps:QACF
./SL506206_rnaviral_assembled/soft_filtered_transcripts.fasta	NODE_1457_length_1562_cov_4.704500_g843_i0	598	1562	+	SULI	1-965/968	===============	0/0	99.69	99.9	megares	MEG_6615	Drugs:Sulfonamides:Sulfonamide-resistant_dihydropteroate_synthases:SULI
./SL506231_rnaviral_assembled/soft_filtered_transcripts.fasta	NODE_1467_length_1244_cov_3.260461_g927_i0	1	720	+	CPHA	46-768/768	========/======	2023-01-03	93.75	96.96	megares	MEG_2108	Drugs:betalactams:Class_B_betalactamases:CPHA
./SL506231_rnaviral_assembled/soft_filtered_transcripts.fasta	NODE_4193_length_746_cov_1.970282_g3189_i0	1	746	-	SULI	11-756/927	=============..	0/0	80.47	100	megares	MEG_6616	Drugs:Sulfonamides:Sulfonamide-resistant_dihydropteroate_synthases:SULI

### Sheet: vf
#FILE	SEQUENCE	START	END	STRAND	GENE	COVERAGE	COVERAGE_MAP	GAPS	%COVERAGE	%IDENTITY	DATABASE	ACCESSION	PRODUCT	RESISTANCE
./SL506379_rnaviral_assembled/soft_filtered_transcripts.fasta	NODE_15847_length_367_cov_3.119048_g13841_i0	44	358	-	papB	1-315/315	===============	0/0	100	100	ecoli_vf	gi:117625210	PapB-like protein
./SL506379_rnaviral_assembled/soft_filtered_transcripts.fasta	NODE_48137_length_178_cov_2.333333_g46130_i0	1	178	+	clbR	1-178/213	=============..	0/0	83.57	100	ecoli_vf	gi:112292719	putative regulatory protein
./SL506379_rnaviral_assembled/soft_filtered_transcripts.fasta	NODE_7914_length_612_cov_7.231911_g5958_i0	1	579	-	papA	1-579/582	===============	0/0	99.48	100	ecoli_vf	gi:218559971	major pilin protein PapA
./SL506321_rnaviral_assembled/soft_filtered_transcripts.fasta	NODE_760_length_1203_cov_10.453982_g440_i0	124	1194	+	Z1307	1-1041/1041	========/======	2023-03-30	100	83.57	ecoli_vf	gi:15800816	outer membrane protein A
./SL506448_rnaviral_assembled/soft_filtered_transcripts.fasta	NODE_1302_length_674_cov_3.936772_g1190_i0	46	657	+	fimA	1-612/612	===============	0/0	100	95.42	ecoli_vf	gi:117626622	type 1 fimbriae major subunit FimA
./SL506448_rnaviral_assembled/soft_filtered_transcripts.fasta	NODE_593_length_1155_cov_9.378928_g501_i0	96	1148	+	ompA	1-1041/1041	========/======	2023-01-12	100	89.74	ecoli_vf	gi:7188818	outer membrane protein A
./SL506448_rnaviral_assembled/soft_filtered_transcripts.fasta	NODE_600_length_1143_cov_7.528972_g508_i0	8	1048	-	Z1307	1-1041/1041	===============	0/0	100	99.71	ecoli_vf	gi:15800816	outer membrane protein A
./SL506448_rnaviral_assembled/soft_filtered_transcripts.fasta	NODE_935_length_867_cov_4.259446_g826_i0	122	849	-	trat	1-728/732	========/======	2023-02-02	99.32	83.81	ecoli_vf	SPG000097	Plasmid R100 (from E.coli) complement resistance (traT) gene.
./SL506393_rnaviral_assembled/soft_filtered_transcripts.fasta	NODE_1419_length_1168_cov_8.109589_g850_i0	2	1044	-	Z1307	1-1031/1041	========/======	2023-03-12	99.04	85.43	ecoli_vf	gi:15800816	outer membrane protein A
./WG0L-210608-14_B06_rnaviral_assembled/soft_filtered_transcripts.fasta	NODE_2155_length_1098_cov_2.237073_g1302_i0	259	1098	+	int	1-840/1014	=============..	0/0	82.84	99.64	ecoli_vf	SPG000069	integrase / recombinase
./SL506067_rnaviral_assembled/soft_filtered_transcripts.fasta	NODE_1901_length_1204_cov_8.899204_g1169_i0	131	1177	+	ompA	1-1041/1041	========/======	2023-05-16	99.52	88.5	ecoli_vf	gi:7188818	outer membrane protein A
./SL506265_rnaviral_assembled/soft_filtered_transcripts.fasta	NODE_2571_length_695_cov_6.064309_g2080_i0	116	664	+	fimA	1-549/549	===============	0/0	100	100	ecoli_vf	gi:110644756	type-1 fimbrial major subunit
./SL506265_rnaviral_assembled/soft_filtered_transcripts.fasta	NODE_3035_length_634_cov_6.609626_g2502_i0	8	634	-	artj	106-732/732	..=============	0/0	85.66	95.85	ecoli_vf	SPG000096	E.coli artP artI artQ artM and artJ genes.
./SL506265_rnaviral_assembled/soft_filtered_transcripts.fasta	NODE_352_length_1752_cov_4.558666_g218_i0	130	987	+	entB	1-858/858	===============	0/0	100	99.18	ecoli_vf	gi:26246574	isochorismatase
./SL506265_rnaviral_assembled/soft_filtered_transcripts.fasta	NODE_352_length_1752_cov_4.558666_g218_i0	987	1733	+	entA	1-747/747	===============	0/0	100	98.26	ecoli_vf	gi:26246575	23-dihydro-23-dihydroxybenzoate dehydrogenase
./SL506265_rnaviral_assembled/soft_filtered_transcripts.fasta	NODE_39_length_3367_cov_23.721919_g32_i0	173	1057	-	ECS88_3547	1-885/885	===============	0/0	100	99.89	ecoli_vf	gi:218560235	lipoprotein NlpI
./SL506265_rnaviral_assembled/soft_filtered_transcripts.fasta	NODE_412_length_1602_cov_3.929366_g264_i0	21	1208	+	entC	1-1188/1188	===============	0/0	100	99.66	ecoli_vf	gi:26246572	isochorismate synthase 1
./SL506265_rnaviral_assembled/soft_filtered_transcripts.fasta	NODE_800_length_1196_cov_138.948353_g553_i0	133	1173	+	ompA	1-1041/1041	===============	0/0	100	99.62	ecoli_vf	gi:7188818	outer membrane protein A
./SL506035_rnaviral_assembled/soft_filtered_transcripts.fasta	NODE_1705_length_1199_cov_9.744227_g1022_i0	126	1178	+	ompA	1-1041/1041	========/======	2023-05-16	99.81	88.63	ecoli_vf	gi:7188818	outer membrane protein A
./SL506035_rnaviral_assembled/soft_filtered_transcripts.fasta	NODE_2228_length_1068_cov_3.408040_g1396_i0	10	1023	+	int	1-1014/1014	===============	0/0	100	99.7	ecoli_vf	SPG000069	integrase / recombinase
./SL506395_rnaviral_assembled/soft_filtered_transcripts.fasta	NODE_2602_length_1187_cov_5.635548_g1620_i0	121	1173	+	Z1307	1-1041/1041	========/======	2023-01-12	100	94.97	ecoli_vf	gi:15800816	outer membrane protein A
./SL506421_rnaviral_assembled/soft_filtered_transcripts.fasta	NODE_1346_length_1156_cov_14.447830_g872_i0	124	1156	+	ompA	1-1021/1041	========/======	2023-01-12	98.08	94.97	ecoli_vf	gi:7188818	outer membrane protein A
./SL506256_rnaviral_assembled/soft_filtered_transcripts.fasta	NODE_2382_length_1086_cov_2.966436_g1564_i0	18	1063	-	Z1307	1-1031/1041	========/======	2023-03-15	99.04	84.23	ecoli_vf	gi:15800816	outer membrane protein A
./SL506256_rnaviral_assembled/soft_filtered_transcripts.fasta	NODE_81_length_3190_cov_3.473532_g63_i0	215	1099	+	ECS88_3547	1-885/885	===============	0/0	100	92.2	ecoli_vf	gi:218560235	lipoprotein NlpI
./SL506258_rnaviral_assembled/soft_filtered_transcripts.fasta	NODE_1409_length_1210_cov_28.008795_g896_i0	127	1197	+	ompA	1-1041/1041	========/======	1930-02-01	100	83.75	ecoli_vf	gi:7188818	outer membrane protein A
./SL506258_rnaviral_assembled/soft_filtered_transcripts.fasta	NODE_15_length_4351_cov_6.616643_g12_i0	2017	2901	+	ECS88_3547	1-885/885	===============	0/0	100	90.28	ecoli_vf	gi:218560235	lipoprotein NlpI
./SL506258_rnaviral_assembled/soft_filtered_transcripts.fasta	NODE_19_length_4049_cov_6.987676_g12_i1	1149	2033	-	ECS88_3547	1-885/885	===============	0/0	100	90.28	ecoli_vf	gi:218560235	lipoprotein NlpI
./SL506258_rnaviral_assembled/soft_filtered_transcripts.fasta	NODE_20_length_3915_cov_7.750390_g12_i2	2321	3205	+	ECS88_3547	1-885/885	===============	0/0	100	90.28	ecoli_vf	gi:218560235	lipoprotein NlpI
./SL505980_rnaviral_assembled/soft_filtered_transcripts.fasta	NODE_16065_length_388_cov_1.682540_g14546_i0	1	388	-	yjaa	29-416/420	.==============	0/0	92.38	100	ecoli_vf	SPG000135	hypothetical protein
./SL505980_rnaviral_assembled/soft_filtered_transcripts.fasta	NODE_2444_length_1194_cov_15.861731_g1679_i0	27	1067	-	Z1307	1-1041/1041	===============	0/0	100	100	ecoli_vf	gi:15800816	outer membrane protein A
./SL506445_rnaviral_assembled/soft_filtered_transcripts.fasta	NODE_3515_length_1016_cov_2.378579_g2261_i0	1	908	+	int	107-1014/1014	.==============	0/0	89.55	100	ecoli_vf	SPG000069	integrase / recombinase
./SL506432_rnaviral_assembled/soft_filtered_transcripts.fasta	NODE_2052_length_1139_cov_3.956848_g1334_i0	122	1139	+	Z1307	1-1006/1041	========/======	2023-01-12	96.64	95.48	ecoli_vf	gi:15800816	outer membrane protein A
./SL506432_rnaviral_assembled/soft_filtered_transcripts.fasta	NODE_2263_length_1087_cov_4.654832_g1502_i0	123	1082	+	ompA	1-945/1041	========/=====.	2023-02-15	90.78	84.69	ecoli_vf	gi:7188818	outer membrane protein A
./SL506432_rnaviral_assembled/soft_filtered_transcripts.fasta	NODE_9410_length_464_cov_1.613811_g8256_i0	138	464	+	flgC	1-327/405	=============..	0/0	80.74	81.65	ecoli_vf	gi:15801191	flagellar basal body rod protein FlgC
./SL506438_rnaviral_assembled/soft_filtered_transcripts.fasta	NODE_69_length_3311_cov_6.084620_g54_i0	2460	3311	+	int	1-852/1014	=============..	0/0	84.02	100	ecoli_vf	SPG000069	integrase / recombinase
./SL506191_rnaviral_assembled/soft_filtered_transcripts.fasta	NODE_1281_length_1210_cov_14.481970_g811_i0	9	1079	-	ompA	1-1041/1041	========/======	1930-02-01	100	83.66	ecoli_vf	gi:7188818	outer membrane protein A
./SL506191_rnaviral_assembled/soft_filtered_transcripts.fasta	NODE_36_length_3130_cov_8.455348_g28_i0	301	1314	-	int	1-1014/1014	===============	0/0	100	100	ecoli_vf	SPG000069	integrase / recombinase
./SL506191_rnaviral_assembled/soft_filtered_transcripts.fasta	NODE_81_length_2776_cov_11.511654_g28_i1	1463	2476	+	int	1-1014/1014	===============	0/0	100	100	ecoli_vf	SPG000069	integrase / recombinase
./SL506293_rnaviral_assembled/soft_filtered_transcripts.fasta	NODE_1232_length_908_cov_7.724551_g1150_i0	1	908	+	Z1307	99-1006/1041	.==============	0/0	87.22	99.78	ecoli_vf	gi:15800816	outer membrane protein A
./SL506293_rnaviral_assembled/soft_filtered_transcripts.fasta	NODE_842_length_1149_cov_9.164498_g775_i0	2	1054	-	ompA	1-1041/1041	========/======	2023-01-12	100	89.74	ecoli_vf	gi:7188818	outer membrane protein A
./SL506070_rnaviral_assembled/soft_filtered_transcripts.fasta	NODE_1989_length_1161_cov_8.715993_g1301_i0	126	1161	+	ompA	1-1024/1041	========/======	2023-05-16	98.17	88.63	ecoli_vf	gi:7188818	outer membrane protein A
./WM08-210525-14_B06_rnaviral_assembled/soft_filtered_transcripts.fasta	NODE_141_length_2886_cov_7.938144_g98_i0	1258	2271	+	int	1-1014/1014	===============	0/0	100	99.9	ecoli_vf	SPG000069	integrase / recombinase
./WM08-210525-14_B06_rnaviral_assembled/soft_filtered_transcripts.fasta	NODE_250_length_2490_cov_6.576334_g98_i1	616	1629	-	int	1-1014/1014	===============	0/0	100	99.9	ecoli_vf	SPG000069	integrase / recombinase
./WM08-210525-14_B06_rnaviral_assembled/soft_filtered_transcripts.fasta	NODE_2616_length_1184_cov_6.738074_g1681_i0	1	1062	-	ompA	1-1032/1041	========/======	1930-02-01	99.14	83.9	ecoli_vf	gi:7188818	outer membrane protein A
./WM08-210525-14_B06_rnaviral_assembled/soft_filtered_transcripts.fasta	NODE_2667_length_1177_cov_8.950181_g1716_i0	135	1177	+	Z1307	1-1031/1041	========/======	2023-01-12	99.04	94.92	ecoli_vf	gi:15800816	outer membrane protein A
./SL506336_rnaviral_assembled/soft_filtered_transcripts.fasta	NODE_3167_length_1067_cov_2.117706_g2003_i0	25	1067	-	Z1307	11-1041/1041	========/======	2023-01-12	99.04	96.36	ecoli_vf	gi:15800816	outer membrane protein A
./SL506000_rnaviral_assembled/soft_filtered_transcripts.fasta	NODE_1544_length_1149_cov_4.070632_g882_i0	1	1024	-	ompA	1-1006/1041	========/======	2023-07-28	96.16	86.78	ecoli_vf	gi:7188818	outer membrane protein A
./SL506303_rnaviral_assembled/soft_filtered_transcripts.fasta	NODE_184_length_3015_cov_5.466010_g139_i0	1756	2587	+	sitC	1-832/858	===============	0/0	96.97	80.29	ecoli_vf	gi:218534496	SitC protein iron transport protein inner membrane component
./SL506303_rnaviral_assembled/soft_filtered_transcripts.fasta	NODE_2338_length_1205_cov_41.252650_g1541_i0	128	1170	+	Z1307	1-1031/1041	========/======	2023-01-12	99.04	85.23	ecoli_vf	gi:15800816	outer membrane protein A
./SL506303_rnaviral_assembled/soft_filtered_transcripts.fasta	NODE_5162_length_805_cov_1.703552_g3807_i0	8	799	+	entB	60-854/858	========/======	2023-01-03	92.31	80.13	ecoli_vf	gi:26246574	isochorismatase
./SL506303_rnaviral_assembled/soft_filtered_transcripts.fasta	NODE_75_length_4274_cov_6.324209_g56_i0	2098	2982	-	ECS88_3547	1-885/885	===============	0/0	100	93.56	ecoli_vf	gi:218560235	lipoprotein NlpI
./SL506066_rnaviral_assembled/soft_filtered_transcripts.fasta	NODE_2074_length_1163_cov_6.467890_g1268_i0	127	1163	+	ompA	1-1025/1041	========/======	2023-05-16	98.27	88.35	ecoli_vf	gi:7188818	outer membrane protein A
./SL506353_rnaviral_assembled/soft_filtered_transcripts.fasta	NODE_2850_length_1162_cov_5.724518_g1947_i0	122	1158	+	Z1307	1-1007/1041	========/======	2023-03-30	96.73	83.51	ecoli_vf	gi:15800816	outer membrane protein A
./WGOK-210402_B06_rnaviral_assembled/soft_filtered_transcripts.fasta	NODE_1684_length_1178_cov_6.657919_g1088_i0	129	1174	+	Z1307	1-1031/1041	========/======	2023-02-15	99.04	85.18	ecoli_vf	gi:15800816	outer membrane protein A
./SL505985_rnaviral_assembled/soft_filtered_transcripts.fasta	NODE_1015_length_1206_cov_14.378641_g558_i0	127	1185	+	ompA	1-1041/1041	========/======	2023-07-28	99.52	87.41	ecoli_vf	gi:7188818	outer membrane protein A
./WG0P-210601-14_B06_rnaviral_assembled/soft_filtered_transcripts.fasta	NODE_509_length_2046_cov_2.168272_g296_i0	800	1813	+	int	1-1014/1014	===============	0/0	100	99.9	ecoli_vf	SPG000069	integrase / recombinase
./SL506410_rnaviral_assembled/soft_filtered_transcripts.fasta	NODE_2330_length_1199_cov_4.196270_g1417_i0	36	1072	-	ompA	1-1031/1041	========/======	2023-05-16	98.56	88.68	ecoli_vf	gi:7188818	outer membrane protein A
./SL505984_rnaviral_assembled/soft_filtered_transcripts.fasta	NODE_1486_length_872_cov_4.112641_g1018_i0	1	872	-	Z1307	148-1004/1041	.=======/======	2023-01-15	82.32	83.6	ecoli_vf	gi:15800816	outer membrane protein A
./SL506069_rnaviral_assembled/soft_filtered_transcripts.fasta	NODE_31661_length_237_cov_0.951220_g30015_i0	14	130	-	astA	1-117/117	===============	0/0	100	80.34	ecoli_vf	gi:7649755	heat-stable enterotoxin 1
./SL506064_rnaviral_assembled/soft_filtered_transcripts.fasta	NODE_2375_length_1154_cov_13.918594_g1480_i0	128	1154	+	ompA	1-1021/1041	========/======	2023-05-16	97.6	88.57	ecoli_vf	gi:7188818	outer membrane protein A
./SL506038_rnaviral_assembled/soft_filtered_transcripts.fasta	NODE_1011_length_754_cov_3.157122_g950_i0	146	754	-	fimA	4-612/612	===============	0/0	99.51	95.4	ecoli_vf	gi:117626622	type 1 fimbriae major subunit FimA
./SL506038_rnaviral_assembled/soft_filtered_transcripts.fasta	NODE_467_length_1149_cov_6.000000_g427_i0	1	1047	-	ompA	1-1035/1041	========/======	2023-01-12	99.42	89.69	ecoli_vf	gi:7188818	outer membrane protein A
./SL506038_rnaviral_assembled/soft_filtered_transcripts.fasta	NODE_478_length_1144_cov_5.585434_g434_i0	2	1042	-	Z1307	1-1041/1041	===============	0/0	100	99.71	ecoli_vf	gi:15800816	outer membrane protein A
./SL506266_rnaviral_assembled/soft_filtered_transcripts.fasta	NODE_1581_length_1148_cov_5.973953_g921_i0	128	1147	+	ompA	1-1008/1041	========/======	2023-01-12	96.83	95.69	ecoli_vf	gi:7188818	outer membrane protein A
./WM06-210525-14_B06_rnaviral_assembled/soft_filtered_transcripts.fasta	NODE_1368_length_1523_cov_5.831034_g716_i0	422	1435	+	int	1-1014/1014	===============	0/0	100	99.8	ecoli_vf	SPG000069	integrase / recombinase
./WM06-210525-14_B06_rnaviral_assembled/soft_filtered_transcripts.fasta	NODE_3948_length_964_cov_6.741863_g2551_i0	4	964	-	ompA	78-1008/1041	.=======/======	1930-02-01	89.43	82.83	ecoli_vf	gi:7188818	outer membrane protein A
./SL506399_rnaviral_assembled/soft_filtered_transcripts.fasta	NODE_81_length_3425_cov_8.409308_g55_i1	1951	2964	+	int	1-1014/1014	===============	0/0	100	99.9	ecoli_vf	SPG000069	integrase / recombinase
./SL506166_rnaviral_assembled/soft_filtered_transcripts.fasta	NODE_1676_length_1172_cov_18.051865_g987_i0	123	1168	+	Z1307	1-1031/1041	========/======	2023-05-15	99.04	85.56	ecoli_vf	gi:15800816	outer membrane protein A
./WM06-210601-14_B06_rnaviral_assembled/soft_filtered_transcripts.fasta	NODE_1248_length_1184_cov_15.473447_g791_i0	121	1173	+	Z1307	1-1041/1041	========/======	2023-01-12	100	94.97	ecoli_vf	gi:15800816	outer membrane protein A
./WM06-210601-14_B06_rnaviral_assembled/soft_filtered_transcripts.fasta	NODE_125_length_2240_cov_13.553299_g83_i0	1	896	-	int	1-896/1014	==============.	0/0	88.36	99.78	ecoli_vf	SPG000069	integrase / recombinase
./WM06-210601-14_B06_rnaviral_assembled/soft_filtered_transcripts.fasta	NODE_478_length_1757_cov_14.314133_g83_i1	1	896	-	int	1-896/1014	==============.	0/0	88.36	99.78	ecoli_vf	SPG000069	integrase / recombinase
./WM06-210601-14_B06_rnaviral_assembled/soft_filtered_transcripts.fasta	NODE_850_length_1393_cov_13.696970_g83_i2	1	896	-	int	1-896/1014	==============.	0/0	88.36	99.78	ecoli_vf	SPG000069	integrase / recombinase
./WM06-210601-14_B06_rnaviral_assembled/soft_filtered_transcripts.fasta	NODE_931_length_1330_cov_14.761337_g83_i3	435	1330	+	int	1-896/1014	==============.	0/0	88.36	99.78	ecoli_vf	SPG000069	integrase / recombinase
./WGOK-210331C_B06_rnaviral_assembled/soft_filtered_transcripts.fasta	NODE_651_length_994_cov_4.119435_g487_i0	155	994	+	int	1-840/1014	=============..	0/0	82.84	100	ecoli_vf	SPG000069	integrase / recombinase
./SL506291_rnaviral_assembled/soft_filtered_transcripts.fasta	NODE_1204_length_1431_cov_3.150957_g751_i0	392	1276	-	ECS88_3547	1-885/885	===============	0/0	100	99.44	ecoli_vf	gi:218560235	lipoprotein NlpI
./SL506291_rnaviral_assembled/soft_filtered_transcripts.fasta	NODE_1709_length_1193_cov_21.317857_g1108_i0	132	1172	+	ompA	1-1041/1041	===============	0/0	100	99.04	ecoli_vf	gi:7188818	outer membrane protein A
./SL506291_rnaviral_assembled/soft_filtered_transcripts.fasta	NODE_9108_length_434_cov_1.822715_g8078_i0	72	434	-	cheY	28-390/390	.==============	0/0	93.08	98.62	ecoli_vf	gi:15802294	chemotaxis regulatory protein CheY
./WM08-210601-14_B06_rnaviral_assembled/soft_filtered_transcripts.fasta	NODE_2374_length_1203_cov_10.518584_g1390_i0	8	1078	-	ompA	1-1041/1041	========/======	1930-02-01	100	83.75	ecoli_vf	gi:7188818	outer membrane protein A
./WM08-210601-14_B06_rnaviral_assembled/soft_filtered_transcripts.fasta	NODE_2694_length_1140_cov_3.887535_g1597_i0	1	1015	-	ompA	1-1000/1041	========/======	2023-02-15	96.06	84.73	ecoli_vf	gi:7188818	outer membrane protein A
./WM08-210601-14_B06_rnaviral_assembled/soft_filtered_transcripts.fasta	NODE_5080_length_864_cov_3.168142_g3502_i0	1	859	-	ECS88_3547	1-859/885	===============	0/0	97.06	93.6	ecoli_vf	gi:218560235	lipoprotein NlpI
./SL506025_rnaviral_assembled/soft_filtered_transcripts.fasta	NODE_1094_length_1162_cov_10.274564_g636_i0	122	1162	+	Z1307	1-1029/1041	========/======	2023-01-12	98.85	94.91	ecoli_vf	gi:15800816	outer membrane protein A
./WM08-210622-14_B06_rnaviral_assembled/soft_filtered_transcripts.fasta	NODE_2865_length_890_cov_7.526316_g1974_i0	1	882	-	ompA	163-1029/1041	..======/======	2023-01-15	83.29	84.35	ecoli_vf	gi:7188818	outer membrane protein A
./WM08-210622-14_B06_rnaviral_assembled/soft_filtered_transcripts.fasta	NODE_54_length_2938_cov_9.352531_g40_i0	442	1455	-	int	1-1014/1014	===============	0/0	100	100	ecoli_vf	SPG000069	integrase / recombinase
./WGOK-210514C_B06_rnaviral_assembled/soft_filtered_transcripts.fasta	NODE_124_length_3018_cov_8.024448_g93_i0	1840	2853	+	int	1-1014/1014	===============	0/0	100	99.9	ecoli_vf	SPG000069	integrase / recombinase
./WGOK-210514C_B06_rnaviral_assembled/soft_filtered_transcripts.fasta	NODE_240_length_2402_cov_9.765565_g93_i1	166	1179	-	int	1-1014/1014	===============	0/0	100	99.9	ecoli_vf	SPG000069	integrase / recombinase
./SL506260_rnaviral_assembled/soft_filtered_transcripts.fasta	NODE_2467_length_1209_cov_10.328345_g1511_i0	24	1082	-	ompA	1-1041/1041	========/======	2023-07-28	99.52	87.12	ecoli_vf	gi:7188818	outer membrane protein A
./SL506260_rnaviral_assembled/soft_filtered_transcripts.fasta	NODE_2528_length_1197_cov_13.043594_g1511_i1	24	1070	-	ompA	1-1041/1041	========/======	2023-05-16	99.52	88.5	ecoli_vf	gi:7188818	outer membrane protein A
./WG0P-210525-14_B06_rnaviral_assembled/soft_filtered_transcripts.fasta	NODE_3120_length_1191_cov_5.414132_g1667_i0	126	1178	+	ompA	1-1041/1041	========/======	2023-05-16	99.81	88.63	ecoli_vf	gi:7188818	outer membrane protein A
./SL506237_rnaviral_assembled/soft_filtered_transcripts.fasta	NODE_22_length_3248_cov_6.037165_g19_i0	287	1300	-	int	1-1014/1014	===============	0/0	100	99.61	ecoli_vf	SPG000069	integrase / recombinase
./SL506409_rnaviral_assembled/soft_filtered_transcripts.fasta	NODE_1521_length_1435_cov_2.177680_g181_i1	306	1190	+	ECS88_3547	1-885/885	===============	0/0	100	91.64	ecoli_vf	gi:218560235	lipoprotein NlpI
./SL506409_rnaviral_assembled/soft_filtered_transcripts.fasta	NODE_294_length_2448_cov_4.390316_g181_i0	306	1190	+	ECS88_3547	1-885/885	===============	0/0	100	92.66	ecoli_vf	gi:218560235	lipoprotein NlpI
./SL506405_rnaviral_assembled/soft_filtered_transcripts.fasta	NODE_1595_length_1158_cov_10.870046_g958_i0	1	1030	-	Z1307	1-1018/1041	========/======	2023-01-12	97.79	94.85	ecoli_vf	gi:15800816	outer membrane protein A
./SL506043_rnaviral_assembled/soft_filtered_transcripts.fasta	NODE_3970_length_1172_cov_10.190173_g2675_i0	126	1172	+	ompA	1-1029/1041	========/======	2023-07-28	98.37	87.07	ecoli_vf	gi:7188818	outer membrane protein A
./SL506043_rnaviral_assembled/soft_filtered_transcripts.fasta	NODE_4053_length_1160_cov_12.344066_g2675_i1	126	1160	+	ompA	1-1029/1041	========/======	2023-05-16	98.37	88.17	ecoli_vf	gi:7188818	outer membrane protein A
./SL506263_rnaviral_assembled/soft_filtered_transcripts.fasta	NODE_1592_length_1194_cov_10.477252_g967_i0	129	1190	+	ompA	1-1032/1041	========/======	1930-02-01	99.14	83.9	ecoli_vf	gi:7188818	outer membrane protein A
./SL506263_rnaviral_assembled/soft_filtered_transcripts.fasta	NODE_1648_length_1179_cov_10.206148_g967_i1	5	1051	-	ompA	1-1032/1041	========/======	2023-01-15	99.14	85.29	ecoli_vf	gi:7188818	outer membrane protein A
./SL506263_rnaviral_assembled/soft_filtered_transcripts.fasta	NODE_1750_length_1151_cov_11.648423_g1083_i0	129	1150	+	Z1307	1-1007/1041	========/======	2023-02-15	96.73	85.13	ecoli_vf	gi:15800816	outer membrane protein A
./WGOK-210401C_B06_rnaviral_assembled/soft_filtered_transcripts.fasta	NODE_2252_length_1187_cov_5.025135_g1640_i0	109	1179	+	ompA	1-1041/1041	========/======	1930-02-01	100	83.75	ecoli_vf	gi:7188818	outer membrane protein A
./WGOK-210401C_B06_rnaviral_assembled/soft_filtered_transcripts.fasta	NODE_4028_length_886_cov_3.929889_g3050_i0	487	878	-	csgB	65-456/456	..=============	0/0	85.96	82.65	ecoli_vf	gi:15801158	curlin minor subunit
./SL506324_rnaviral_assembled/soft_filtered_transcripts.fasta	NODE_1976_length_1184_cov_2.669667_g1415_i0	131	1184	+	Z1307	1-1024/1041	========/======	2023-04-30	98.37	92.6	ecoli_vf	gi:15800816	outer membrane protein A
./WM08-210615-14_B06_rnaviral_assembled/soft_filtered_transcripts.fasta	NODE_1033_length_1761_cov_5.619076_g348_i2	1	938	-	int	1-938/1014	==============.	0/0	92.5	99.68	ecoli_vf	SPG000069	integrase / recombinase
./WM08-210615-14_B06_rnaviral_assembled/soft_filtered_transcripts.fasta	NODE_2147_length_1249_cov_69.555272_g1427_i0	167	1237	+	ompA	1-1041/1041	========/======	1930-02-01	100	83.66	ecoli_vf	gi:7188818	outer membrane protein A
./WM08-210615-14_B06_rnaviral_assembled/soft_filtered_transcripts.fasta	NODE_2148_length_1249_cov_62.436224_g1427_i1	13	1083	-	ompA	1-1041/1041	========/======	1930-02-01	100	83.57	ecoli_vf	gi:7188818	outer membrane protein A
./WM08-210615-14_B06_rnaviral_assembled/soft_filtered_transcripts.fasta	NODE_2202_length_1234_cov_53.195521_g1427_i2	13	1068	-	ompA	1-1041/1041	========/======	2023-01-15	100	85.04	ecoli_vf	gi:7188818	outer membrane protein A
./WM08-210615-14_B06_rnaviral_assembled/soft_filtered_transcripts.fasta	NODE_2251_length_1216_cov_19.937008_g1503_i0	17	1050	-	Z1307	1-1031/1041	========/======	2023-01-03	99.04	86.85	ecoli_vf	gi:15800816	outer membrane protein A
./WM08-210615-14_B06_rnaviral_assembled/soft_filtered_transcripts.fasta	NODE_3305_length_1022_cov_3.639621_g2313_i0	5	1022	-	Z1307	3-1002/1041	========/======	2023-02-18	96.06	86.25	ecoli_vf	gi:15800816	outer membrane protein A
./WM08-210615-14_B06_rnaviral_assembled/soft_filtered_transcripts.fasta	NODE_511_length_2129_cov_7.489786_g348_i0	1192	2129	+	int	1-938/1014	==============.	0/0	92.5	99.68	ecoli_vf	SPG000069	integrase / recombinase
./WM08-210615-14_B06_rnaviral_assembled/soft_filtered_transcripts.fasta	NODE_54_length_5346_cov_12.359757_g38_i0	2319	3203	+	ECS88_3547	1-885/885	===============	0/0	100	90.51	ecoli_vf	gi:218560235	lipoprotein NlpI
./WM08-210615-14_B06_rnaviral_assembled/soft_filtered_transcripts.fasta	NODE_835_length_1898_cov_7.283836_g348_i1	1	938	-	int	1-938/1014	==============.	0/0	92.5	99.68	ecoli_vf	SPG000069	integrase / recombinase
./SL506407_rnaviral_assembled/soft_filtered_transcripts.fasta	NODE_1231_length_1218_cov_49.427074_g889_i0	132	1193	+	ompA	1-1041/1041	========/======	1931-06-01	99.52	87.25	ecoli_vf	gi:7188818	outer membrane protein A
./SL506407_rnaviral_assembled/soft_filtered_transcripts.fasta	NODE_1235_length_1214_cov_8.741455_g893_i0	22	1092	-	Z1307	1-1041/1041	========/======	2023-03-30	100	82.82	ecoli_vf	gi:15800816	outer membrane protein A
./SL506407_rnaviral_assembled/soft_filtered_transcripts.fasta	NODE_1322_length_1180_cov_7.779584_g964_i0	127	1173	+	Z1307	1-1041/1041	========/======	2023-03-12	99.71	87.62	ecoli_vf	gi:15800816	outer membrane protein A
./SL506407_rnaviral_assembled/soft_filtered_transcripts.fasta	NODE_1441_length_1132_cov_7.806421_g1068_i0	1	1006	-	Z1307	1-1006/1041	===============	0/0	96.64	98.91	ecoli_vf	gi:15800816	outer membrane protein A
./SL506407_rnaviral_assembled/soft_filtered_transcripts.fasta	NODE_1751_length_1030_cov_30.898642_g889_i1	26	1030	-	ompA	43-1041/1041	========/======	2023-05-16	95.49	88.02	ecoli_vf	gi:7188818	outer membrane protein A
./SL506407_rnaviral_assembled/soft_filtered_transcripts.fasta	NODE_2056_length_956_cov_2.578709_g1603_i0	1	873	+	fliM	133-1005/1005	.==============	0/0	86.87	85.57	ecoli_vf	gi:15802380	flagellar motor switch protein FliM
./SL506407_rnaviral_assembled/soft_filtered_transcripts.fasta	NODE_2502_length_857_cov_3.774235_g1991_i0	26	604	-	flhC	1-579/579	===============	0/0	100	82.04	ecoli_vf	gi:15802303	transcriptional activator FlhC
./SL506407_rnaviral_assembled/soft_filtered_transcripts.fasta	NODE_33_length_5339_cov_18.210786_g20_i0	2307	3191	+	ECS88_3547	1-885/885	===============	0/0	100	95.03	ecoli_vf	gi:218560235	lipoprotein NlpI
./SL506407_rnaviral_assembled/soft_filtered_transcripts.fasta	NODE_3463_length_690_cov_5.246353_g2883_i0	1	690	-	fliY	2-691/801	=============..	0/0	86.14	84.93	ecoli_vf	gi:15802355	cystine transporter subunit
./SL506407_rnaviral_assembled/soft_filtered_transcripts.fasta	NODE_41_length_4918_cov_4.771311_g27_i0	400	903	-	cheW	1-504/504	===============	0/0	100	80.36	ecoli_vf	gi:15802299	purine-binding chemotaxis protein
./SL506407_rnaviral_assembled/soft_filtered_transcripts.fasta	NODE_41_length_4918_cov_4.771311_g27_i0	3891	4778	-	motA	1-888/888	========/======	2023-03-08	99.55	81.05	ecoli_vf	gi:15802302	flagellar motor protein MotA
./SL506407_rnaviral_assembled/soft_filtered_transcripts.fasta	NODE_493_length_1890_cov_7.659879_g332_i0	771	1160	+	cheY	1-390/390	===============	0/0	100	85.39	ecoli_vf	gi:15802294	chemotaxis regulatory protein CheY
./SL506407_rnaviral_assembled/soft_filtered_transcripts.fasta	NODE_493_length_1890_cov_7.659879_g332_i0	1171	1815	+	cheZ	1-645/645	===============	0/0	100	80.47	ecoli_vf	gi:15802293	chemotaxis regulator CheZ
./SL506407_rnaviral_assembled/soft_filtered_transcripts.fasta	NODE_51_length_4603_cov_4.517881_g34_i0	208	990	-	flgG	1-783/783	===============	0/0	100	85.7	ecoli_vf	gi:15801195	flagellar basal body rod protein FlgG
./SL506407_rnaviral_assembled/soft_filtered_transcripts.fasta	NODE_51_length_4603_cov_4.517881_g34_i0	3770	4173	-	flgC	2-405/405	===============	0/0	99.75	82.18	ecoli_vf	gi:15801191	flagellar basal body rod protein FlgC
./SL506068_rnaviral_assembled/soft_filtered_transcripts.fasta	NODE_1745_length_1183_cov_9.093694_g1040_i0	7	1053	-	ompA	1-1041/1041	========/======	2023-05-16	99.52	88.59	ecoli_vf	gi:7188818	outer membrane protein A
./WGOK-210524_B06_rnaviral_assembled/soft_filtered_transcripts.fasta	NODE_4094_length_1154_cov_11.317299_g2816_i0	128	1154	+	ompA	1-1009/1041	========/======	2023-07-28	96.45	87.02	ecoli_vf	gi:7188818	outer membrane protein A
./SL506394_rnaviral_assembled/soft_filtered_transcripts.fasta	NODE_3168_length_1179_cov_3.509042_g1962_i0	162	1179	+	ompA	1-1006/1041	========/======	2023-01-12	96.64	94.69	ecoli_vf	gi:7188818	outer membrane protein A
./WM06-210518-14_B06_rnaviral_assembled/soft_filtered_transcripts.fasta	NODE_1779_length_1223_cov_97.676522_g1074_i0	130	1200	+	ompA	1-1041/1041	========/======	1930-02-01	100	83.66	ecoli_vf	gi:7188818	outer membrane protein A
./WM06-210518-14_B06_rnaviral_assembled/soft_filtered_transcripts.fasta	NODE_24_length_4113_cov_30.049257_g16_i0	909	1793	-	ECS88_3547	1-885/885	===============	0/0	100	90.28	ecoli_vf	gi:218560235	lipoprotein NlpI
./WM06-210518-14_B06_rnaviral_assembled/soft_filtered_transcripts.fasta	NODE_25_length_4113_cov_27.727970_g16_i1	2321	3205	+	ECS88_3547	1-885/885	===============	0/0	100	90.28	ecoli_vf	gi:218560235	lipoprotein NlpI
./WM06-210518-14_B06_rnaviral_assembled/soft_filtered_transcripts.fasta	NODE_32_length_3793_cov_22.247312_g16_i2	760	1644	+	ECS88_3547	1-885/885	===============	0/0	100	90.28	ecoli_vf	gi:218560235	lipoprotein NlpI
./WM06-210518-14_B06_rnaviral_assembled/soft_filtered_transcripts.fasta	NODE_33_length_3787_cov_25.243403_g16_i3	2144	3028	-	ECS88_3547	1-885/885	===============	0/0	100	90.28	ecoli_vf	gi:218560235	lipoprotein NlpI
./SL506029_rnaviral_assembled/soft_filtered_transcripts.fasta	NODE_1610_length_1195_cov_10.927807_g945_i0	125	1171	+	ompA	1-1041/1041	========/======	2023-05-16	99.52	88.5	ecoli_vf	gi:7188818	outer membrane protein A
./SL506173_rnaviral_assembled/soft_filtered_transcripts.fasta	NODE_1014_length_1218_cov_86.496070_g641_i0	132	1202	+	ompA	1-1041/1041	========/======	1930-02-01	100	83.38	ecoli_vf	gi:7188818	outer membrane protein A
./SL506173_rnaviral_assembled/soft_filtered_transcripts.fasta	NODE_1100_length_1174_cov_3.900999_g705_i0	96	1148	+	Z1307	1-1041/1041	========/======	2023-01-12	100	94.87	ecoli_vf	gi:15800816	outer membrane protein A
./SL506173_rnaviral_assembled/soft_filtered_transcripts.fasta	NODE_1535_length_1017_cov_2.566737_g1041_i0	1	1017	-	Z1307	5-1006/1041	========/======	2023-02-15	96.25	84.76	ecoli_vf	gi:15800816	outer membrane protein A
./SL506173_rnaviral_assembled/soft_filtered_transcripts.fasta	NODE_2341_length_825_cov_4.775266_g1739_i0	8	808	-	fliY	1-801/801	===============	0/0	100	82.65	ecoli_vf	gi:15802355	cystine transporter subunit
./SL506173_rnaviral_assembled/soft_filtered_transcripts.fasta	NODE_30_length_3625_cov_27.507883_g17_i0	597	1481	+	ECS88_3547	1-885/885	===============	0/0	100	90.39	ecoli_vf	gi:218560235	lipoprotein NlpI
./SL506173_rnaviral_assembled/soft_filtered_transcripts.fasta	NODE_58_length_3332_cov_22.133477_g17_i1	1852	2736	-	ECS88_3547	1-885/885	===============	0/0	100	90.39	ecoli_vf	gi:218560235	lipoprotein NlpI
./SL506403_rnaviral_assembled/soft_filtered_transcripts.fasta	NODE_3818_length_1186_cov_3.918239_g2384_i0	122	1174	+	Z1307	1-1041/1041	========/======	2023-01-12	100	96.87	ecoli_vf	gi:15800816	outer membrane protein A
./SL506403_rnaviral_assembled/soft_filtered_transcripts.fasta	NODE_8135_length_806_cov_2.403820_g5821_i0	1	744	-	ECS88_3547	1-744/885	=============..	0/0	84.07	99.73	ecoli_vf	gi:218560235	lipoprotein NlpI
./Positive-Control_Extraction_Batch06_rnaviral_assembled/soft_filtered_transcripts.fasta	NODE_513_length_1273_cov_3.931667_g387_i0	484	1211	+	trat	1-728/732	========/======	2023-02-02	99.32	83.81	ecoli_vf	SPG000097	Plasmid R100 (from E.coli) complement resistance (traT) gene.
./Positive-Control_Extraction_Batch06_rnaviral_assembled/soft_filtered_transcripts.fasta	NODE_620_length_1150_cov_6.318477_g480_i0	132	1150	+	Z1307	1-1007/1041	========/======	2023-01-12	96.73	89.7	ecoli_vf	gi:15800816	outer membrane protein A
./Positive-Control_Extraction_Batch06_rnaviral_assembled/soft_filtered_transcripts.fasta	NODE_630_length_1138_cov_7.127700_g489_i0	132	1138	+	Z1307	1-1007/1041	===============	0/0	96.73	99.8	ecoli_vf	gi:15800816	outer membrane protein A
./SL506072_rnaviral_assembled/soft_filtered_transcripts.fasta	NODE_1637_length_1214_cov_13.128834_g980_i0	157	1203	+	ompA	1-1041/1041	========/======	2023-05-16	99.52	88.59	ecoli_vf	gi:7188818	outer membrane protein A
./SL506164_rnaviral_assembled/soft_filtered_transcripts.fasta	NODE_140_length_2550_cov_14.100121_g13_i1	1229	2242	+	int	1-1014/1014	===============	0/0	100	99.9	ecoli_vf	SPG000069	integrase / recombinase
./SL506164_rnaviral_assembled/soft_filtered_transcripts.fasta	NODE_1621_length_1208_cov_19.765639_g1019_i0	9	1079	-	ompA	1-1041/1041	========/======	1930-02-01	100	83.75	ecoli_vf	gi:7188818	outer membrane protein A
./SL506164_rnaviral_assembled/soft_filtered_transcripts.fasta	NODE_236_length_2121_cov_24.743164_g13_i2	309	1322	-	int	1-1014/1014	===============	0/0	100	99.9	ecoli_vf	SPG000069	integrase / recombinase
./SL506164_rnaviral_assembled/soft_filtered_transcripts.fasta	NODE_23_length_4835_cov_16.431751_g13_i0	3514	4527	+	int	1-1014/1014	===============	0/0	100	99.9	ecoli_vf	SPG000069	integrase / recombinase
./SL506164_rnaviral_assembled/soft_filtered_transcripts.fasta	NODE_48_length_3380_cov_7.478984_g32_i0	2323	3207	+	ECS88_3547	1-885/885	===============	0/0	100	90.06	ecoli_vf	gi:218560235	lipoprotein NlpI
./SL506164_rnaviral_assembled/soft_filtered_transcripts.fasta	NODE_550_length_1874_cov_12.764020_g13_i3	553	1566	+	int	1-1014/1014	===============	0/0	100	99.9	ecoli_vf	SPG000069	integrase / recombinase
./SL506419_rnaviral_assembled/soft_filtered_transcripts.fasta	NODE_2933_length_1171_cov_11.639344_g2008_i0	1	1041	-	ompA	1-1029/1041	========/======	2023-01-12	98.85	95.87	ecoli_vf	gi:7188818	outer membrane protein A
./SL506045_rnaviral_assembled/soft_filtered_transcripts.fasta	NODE_2882_length_994_cov_4.324647_g1917_i0	164	994	+	int	1-831/1014	=============..	0/0	81.95	100	ecoli_vf	SPG000069	integrase / recombinase
./SL506362_rnaviral_assembled/soft_filtered_transcripts.fasta	NODE_2624_length_1131_cov_9.531191_g1570_i0	123	1130	+	ompA	1-1008/1041	===============	0/0	96.83	99.5	ecoli_vf	gi:7188818	outer membrane protein A
./SL506362_rnaviral_assembled/soft_filtered_transcripts.fasta	NODE_2749_length_1104_cov_3.563531_g1654_i0	121	1104	+	Z1307	1-969/1041	========/======	2023-02-15	93.08	84.76	ecoli_vf	gi:15800816	outer membrane protein A
./SL505989_rnaviral_assembled/soft_filtered_transcripts.fasta	NODE_1570_length_1309_cov_4.130259_g958_i0	189	1202	+	int	1-1014/1014	===============	0/0	100	99.21	ecoli_vf	SPG000069	integrase / recombinase
./SL505989_rnaviral_assembled/soft_filtered_transcripts.fasta	NODE_2233_length_1141_cov_7.392322_g1394_i0	130	1141	+	Z1307	1-1000/1041	========/======	2023-05-16	95.87	88.95	ecoli_vf	gi:15800816	outer membrane protein A
./SL506268_rnaviral_assembled/soft_filtered_transcripts.fasta	NODE_31_length_3264_cov_9.113757_g21_i0	2	998	-	int	1-997/1014	===============	0/0	98.32	99.9	ecoli_vf	SPG000069	integrase / recombinase
./SL506268_rnaviral_assembled/soft_filtered_transcripts.fasta	NODE_900_length_1205_cov_8.305654_g625_i0	25	1080	-	ompA	1-1041/1041	========/======	2023-01-15	100	84.75	ecoli_vf	gi:7188818	outer membrane protein A
./SL506197_rnaviral_assembled/soft_filtered_transcripts.fasta	NODE_2709_length_1148_cov_8.585116_g1718_i0	1	1021	-	ompA	1-1009/1041	========/======	2023-05-16	96.73	88.37	ecoli_vf	gi:7188818	outer membrane protein A
./SL506428_rnaviral_assembled/soft_filtered_transcripts.fasta	NODE_397_length_2251_cov_4.871901_g230_i0	303	1316	-	int	1-1014/1014	===============	0/0	100	100	ecoli_vf	SPG000069	integrase / recombinase
./SL506413_rnaviral_assembled/soft_filtered_transcripts.fasta	NODE_123_length_5331_cov_11.539939_g80_i0	2344	3228	+	ECS88_3547	1-885/885	===============	0/0	100	99.77	ecoli_vf	gi:218560235	lipoprotein NlpI
./SL506413_rnaviral_assembled/soft_filtered_transcripts.fasta	NODE_1892_length_1908_cov_9.680654_g314_i1	175	1188	-	int	1-1014/1014	===============	0/0	100	99.9	ecoli_vf	SPG000069	integrase / recombinase
./SL506413_rnaviral_assembled/soft_filtered_transcripts.fasta	NODE_2080_length_1832_cov_9.899943_g314_i2	175	1188	-	int	1-1014/1014	===============	0/0	100	99.9	ecoli_vf	SPG000069	integrase / recombinase
./SL506413_rnaviral_assembled/soft_filtered_transcripts.fasta	NODE_4102_length_1307_cov_11.146677_g2719_i0	244	1284	+	Z1307	1-1041/1041	===============	0/0	100	99.81	ecoli_vf	gi:15800816	outer membrane protein A
./SL506413_rnaviral_assembled/soft_filtered_transcripts.fasta	NODE_441_length_3102_cov_9.392209_g314_i0	175	1188	-	int	1-1014/1014	===============	0/0	100	99.9	ecoli_vf	SPG000069	integrase / recombinase
./SL506297_rnaviral_assembled/soft_filtered_transcripts.fasta	NODE_1855_length_1129_cov_5.768939_g1179_i0	10	1029	-	Z1307	1-1002/1041	========/======	2023-02-18	96.25	85.88	ecoli_vf	gi:15800816	outer membrane protein A
./SL506297_rnaviral_assembled/soft_filtered_transcripts.fasta	NODE_3551_length_847_cov_1.904393_g2522_i0	4	847	-	ECS88_3547	35-878/885	===============	0/0	95.37	92.3	ecoli_vf	gi:218560235	lipoprotein NlpI
./SL506179_rnaviral_assembled/soft_filtered_transcripts.fasta	NODE_2394_length_1175_cov_20.789474_g1287_i0	1	1041	-	ompA	1-1029/1041	========/======	2023-05-16	98.66	88.59	ecoli_vf	gi:7188818	outer membrane protein A
./SL506179_rnaviral_assembled/soft_filtered_transcripts.fasta	NODE_548_length_1998_cov_3.528831_g250_i0	178	1062	-	ECS88_3547	1-885/885	===============	0/0	100	94.69	ecoli_vf	gi:218560235	lipoprotein NlpI
./WGOK-210506_B06_rnaviral_assembled/soft_filtered_transcripts.fasta	NODE_2540_length_1201_cov_8.623227_g1706_i0	124	1194	+	Z1307	1-1041/1041	========/======	2023-03-30	100	82.82	ecoli_vf	gi:15800816	outer membrane protein A
./WGOK-210506_B06_rnaviral_assembled/soft_filtered_transcripts.fasta	NODE_984_length_1862_cov_4.100615_g644_i0	188	1201	-	int	1-1014/1014	===============	0/0	100	99.9	ecoli_vf	SPG000069	integrase / recombinase
./SL506032_rnaviral_assembled/soft_filtered_transcripts.fasta	NODE_1281_length_1224_cov_19.563858_g703_i0	130	1200	+	ompA	1-1041/1041	========/======	1930-02-01	100	83.19	ecoli_vf	gi:7188818	outer membrane protein A
./SL506439_rnaviral_assembled/soft_filtered_transcripts.fasta	NODE_3139_length_1166_cov_9.871912_g2030_i0	123	1166	+	Z1307	1-1029/1041	========/======	2023-03-15	98.85	85.34	ecoli_vf	gi:15800816	outer membrane protein A
./SL506439_rnaviral_assembled/soft_filtered_transcripts.fasta	NODE_3198_length_1156_cov_5.642659_g2064_i0	1	1033	-	Z1307	1-1015/1041	========/======	2023-03-18	97.5	94.77	ecoli_vf	gi:15800816	outer membrane protein A
./SL506024_rnaviral_assembled/soft_filtered_transcripts.fasta	NODE_4607_length_784_cov_3.843882_g3130_i0	42	784	+	ECS88_3547	1-743/885	=============..	0/0	83.95	93	ecoli_vf	gi:218560235	lipoprotein NlpI
./WM06-210608-14_B06_rnaviral_assembled/soft_filtered_transcripts.fasta	NODE_123_length_2874_cov_5.250625_g43_i0	1475	2359	-	ECS88_3547	1-885/885	===============	0/0	100	90.28	ecoli_vf	gi:218560235	lipoprotein NlpI
./WM06-210608-14_B06_rnaviral_assembled/soft_filtered_transcripts.fasta	NODE_1575_length_1199_cov_17.531972_g914_i0	128	1198	+	ompA	1-1041/1041	========/======	1930-02-01	100	83.75	ecoli_vf	gi:7188818	outer membrane protein A
./WM06-210608-14_B06_rnaviral_assembled/soft_filtered_transcripts.fasta	NODE_166_length_2588_cov_5.732008_g43_i1	1189	2073	-	ECS88_3547	1-885/885	===============	0/0	100	90.28	ecoli_vf	gi:218560235	lipoprotein NlpI
./SL506199_rnaviral_assembled/soft_filtered_transcripts.fasta	NODE_2714_length_1198_cov_6.705778_g1541_i0	131	1177	+	ompA	1-1041/1041	========/======	2023-05-16	99.52	88.5	ecoli_vf	gi:7188818	outer membrane protein A
./SL506243_rnaviral_assembled/soft_filtered_transcripts.fasta	NODE_526_length_1159_cov_4.427256_g428_i0	125	1158	+	Z1307	1-1034/1041	===============	0/0	99.33	99.81	ecoli_vf	gi:15800816	outer membrane protein A
./SL506317_rnaviral_assembled/soft_filtered_transcripts.fasta	NODE_2622_length_1178_cov_7.117647_g1589_i0	1	1049	-	ompA	1-1031/1041	========/======	2023-07-28	98.56	87.29	ecoli_vf	gi:7188818	outer membrane protein A
./WM08-210518-14_B06_rnaviral_assembled/soft_filtered_transcripts.fasta	NODE_2460_length_1126_cov_2.246914_g1586_i0	1	1001	-	Z1307	1-971/1041	========/======	1930-02-01	93.28	83.02	ecoli_vf	gi:15800816	outer membrane protein A
./SL506071_rnaviral_assembled/soft_filtered_transcripts.fasta	NODE_1617_length_1205_cov_9.356007_g961_i0	13	1077	-	ompA	1-1041/1041	========/======	2023-07-28	99.81	87.35	ecoli_vf	gi:7188818	outer membrane protein A
./SL505995_rnaviral_assembled/soft_filtered_transcripts.fasta	NODE_1978_length_1111_cov_4.418112_g1329_i0	112	1111	+	Z1307	1-1000/1041	===============	0/0	96.06	99.9	ecoli_vf	gi:15800816	outer membrane protein A
./SL506424_rnaviral_assembled/soft_filtered_transcripts.fasta	NODE_2557_length_1174_cov_20.722979_g1584_i0	127	1167	+	Z1307	1-1041/1041	===============	0/0	100	99.81	ecoli_vf	gi:15800816	outer membrane protein A
./SL506424_rnaviral_assembled/soft_filtered_transcripts.fasta	NODE_873_length_1837_cov_5.193311_g543_i0	602	1615	+	int	1-1014/1014	===============	0/0	100	99.7	ecoli_vf	SPG000069	integrase / recombinase
./WG0Kc-210615-14_B06_rnaviral_assembled/soft_filtered_transcripts.fasta	NODE_1841_length_1199_cov_3.922735_g1065_i0	11	1074	-	Z1307	1-1031/1041	========/======	1933-04-01	99.04	84.96	ecoli_vf	gi:15800816	outer membrane protein A
./WG0Kc-210615-14_B06_rnaviral_assembled/soft_filtered_transcripts.fasta	NODE_280_length_2130_cov_6.981040_g145_i0	1077	1961	+	ECS88_3547	1-885/885	===============	0/0	100	90.28	ecoli_vf	gi:218560235	lipoprotein NlpI
./SL506371_rnaviral_assembled/soft_filtered_transcripts.fasta	NODE_1963_length_1364_cov_3.452363_g1184_i0	320	1333	+	int	1-1014/1014	===============	0/0	100	100	ecoli_vf	SPG000069	integrase / recombinase
./SL506330_rnaviral_assembled/soft_filtered_transcripts.fasta	NODE_2505_length_1154_cov_3.019426_g1549_i0	229	1154	+	int	1-926/1014	==============.	0/0	91.32	99.57	ecoli_vf	SPG000069	integrase / recombinase
./SL506430_rnaviral_assembled/soft_filtered_transcripts.fasta	NODE_3029_length_1026_cov_2.309549_g2018_i0	1	820	-	int	1-820/1014	=============..	0/0	80.87	99.76	ecoli_vf	SPG000069	integrase / recombinase
./SL506425_rnaviral_assembled/soft_filtered_transcripts.fasta	NODE_2982_length_1109_cov_2.910232_g1908_i0	1	1047	-	Z1307	1-1029/1041	========/======	2023-02-18	98.85	85.96	ecoli_vf	gi:15800816	outer membrane protein A
./SL506425_rnaviral_assembled/soft_filtered_transcripts.fasta	NODE_51_length_3896_cov_4.328799_g32_i0	2115	2999	-	ECS88_3547	1-885/885	===============	0/0	100	95.59	ecoli_vf	gi:218560235	lipoprotein NlpI
./SL506232_rnaviral_assembled/soft_filtered_transcripts.fasta	NODE_1040_length_1634_cov_6.672005_g544_i1	4	1022	-	Z1307	1-1007/1041	========/======	2023-01-12	96.73	95.58	ecoli_vf	gi:15800816	outer membrane protein A
./SL506232_rnaviral_assembled/soft_filtered_transcripts.fasta	NODE_112_length_3505_cov_19.527681_g78_i0	308	1192	-	ECS88_3547	1-885/885	===============	0/0	100	94.8	ecoli_vf	gi:218560235	lipoprotein NlpI
./SL506232_rnaviral_assembled/soft_filtered_transcripts.fasta	NODE_125_length_3324_cov_16.813903_g78_i1	308	1192	-	ECS88_3547	1-885/885	===============	0/0	100	93.67	ecoli_vf	gi:218560235	lipoprotein NlpI
./SL506232_rnaviral_assembled/soft_filtered_transcripts.fasta	NODE_1927_length_1207_cov_28.462081_g1285_i0	26	1072	-	ompA	1-1041/1041	========/======	2023-05-16	99.52	88.5	ecoli_vf	gi:7188818	outer membrane protein A
./SL506232_rnaviral_assembled/soft_filtered_transcripts.fasta	NODE_3771_length_856_cov_5.739464_g544_i2	1	855	+	ompA	155-1009/1041	..=============	0/0	82.13	98.01	ecoli_vf	gi:7188818	outer membrane protein A
./SL506232_rnaviral_assembled/soft_filtered_transcripts.fasta	NODE_883_length_1767_cov_18.615112_g544_i0	97	1155	-	Z1307	1-1041/1041	========/======	2023-02-18	100	85.93	ecoli_vf	gi:15800816	outer membrane protein A
./SL506020_rnaviral_assembled/soft_filtered_transcripts.fasta	NODE_2150_length_1193_cov_9.739286_g1430_i0	126	1172	+	ompA	1-1041/1041	========/======	2023-05-16	99.52	88.59	ecoli_vf	gi:7188818	outer membrane protein A
./SL506020_rnaviral_assembled/soft_filtered_transcripts.fasta	NODE_2720_length_1067_cov_7.857143_g1430_i1	22	1067	-	ompA	14-1041/1041	========/======	2023-07-28	98.27	87.06	ecoli_vf	gi:7188818	outer membrane protein A
./SL506385_rnaviral_assembled/soft_filtered_transcripts.fasta	NODE_2178_length_1197_cov_10.402135_g1387_i0	20	1072	-	Z1307	1-1041/1041	========/======	2023-01-12	100	94.87	ecoli_vf	gi:15800816	outer membrane protein A
./SL506385_rnaviral_assembled/soft_filtered_transcripts.fasta	NODE_76_length_3563_cov_7.838109_g54_i0	2424	3437	+	int	1-1014/1014	===============	0/0	100	100	ecoli_vf	SPG000069	integrase / recombinase

### Sheet: ecoh
#FILE	SEQUENCE	START	END	STRAND	GENE	COVERAGE	COVERAGE_MAP	GAPS	%COVERAGE	%IDENTITY	DATABASE	ACCESSION	PRODUCT	RESISTANCE
./SL506291_rnaviral_assembled/soft_filtered_transcripts.fasta	NODE_658_length_1908_cov_3.329700_g399_i0	173	1846	-	fliC-H26	1-1674/1674	===============	0/0	100	98.57	ecoh	AY250008.1	flagellin H26
